# Cardiovascular events in individuals with small/medium LDL particle discordance

**DOI:** 10.64898/2026.06.25.26356542

**Authors:** A. Floriaan Schmidt, Nikita Hukerikar, Sam Quill, Marion van Vugt, Mathijs de Kleer, Marc Ditmarsch, Michael Szarek, John J. Kastelein, Kausik K. Ray, Michael H. Davidson

**Author notes:** **Corresponding author:** A Floriaan Schmidt. Joined senior authors (Kausik K. Ray, Michael H. Davidson).

## Abstract

**Aims:** Despite similar LDL-C levels, size and composition of LDL particles (LDL-P) varies widely. Among the metabolically perturbed, or those with altered function of lipid regulatory proteins, LDL-C levels mask elevated atherogenic small-medium LDL-P (S/M LDL-P). We assessed the contribution of such discordance in S/M LDL-P on major adverse cardiovascular event risk (MACE).

**Methods and results:** UK Biobank participants with Nightingale NMR metabolomics (487,521 participants), were classified as high or low cardiometabolic burden. S/M LDL-P discordance was defined as the difference between LDL-C predicted S/M LDL-P and observed S/M LDL-P. Genetic variants encoding cholesterol ester transfer protein (CETP), which regulates cholesterol-triglyceride exchange and the production of small LDL particles, were identified via whole genome sequencing. Adjusted Cox proportional hazard regression was used to estimate MACE associations. S/M LDL-P discordance showed an LDL-C and Apo-B independent association with MACE (47,935 cases), which differed by cardiometabolic burden group: hazard ratio (HR) per standard deviation 1.09 (95%CI 1.05; 1.13) and HR 1.24 (95%CI 1.21; 1.27) for low/high burden, respectively. Loss of function (LoF) *CETP* variants were strongly associated with lower levels of both S/M LDL-P and S/M LDL-P discordance. For example, the S/M LDL-P discordance effect of *CETP* LoF carriership for low/high metabolic burden, respectively, was -4.62 nmol/L (95%CI -8.40; -0.83) compared to -11.10 nmol/L (95%CI -15.57; -6.63).

**Conclusion:** S/M LDL-P discordance (overabundance) is strongly associated with MACE risk, especially in people with high cardiometabolic burden. S/M LDL-P discordance is modified by *CETP* genetic variation, suggesting a role for CETP-mediated lipid remodelling beyond LDL-C changes.

**Translational perspective:** Conventional lipid parameters such as LDL-C and apolipoprotein B may underestimate the atherogenic burden conferred by an overabundance of small and medium LDL particles, particularly in patients with diabetes, obesity, or established atherosclerotic disease. We introduce a novel measure of small/medium LDL particle (S/M LDL-P) discordance, quantifying the excess of S/M LDL-P beyond what is predicted by LDL-C alone. S/M LDL-P discordance is independently associated with time to incident MACE, especially in people with increased cardiometabolic burden. Genetic loss of function in cholesteryl ester transfer protein (*CETP*), which regulates cholesterol-triglyceride exchange and the production of small LDL particles, reduced S/M LDL-P discordance, in particular among those with metabolically perturbed states where discordance was otherwise high. Taken together, these findings provide support for the potential role of CETP inhibition, as a therapeutic strategy that may lower cardiovascular risk in part through reduction of S/M LDL-P discordance. This hypothesis is currently being evaluated with obicetrapib in the PREVAIL trial.

## Supplementary Table for "Cardiovascular events in individuals with small/medium LDL particle discordance"

### Sheet: Content
	Content
1	The UK biobank field identifiers
2	The UK biobank drug prescription codes
3	The UK biobank diagnostic and procedure codes
4	CETP protein truncated variants
5	Regression coefficients to predict S/M LDL-P concentration
6	Baseline descriptives of UK biobank participants with NMRmeasurments.
7	The Spearman correlation coefficients for S/M LDL-P concentration and discordance
8	The associations between genetic variants in CETP and key lipid measurements
9	The associations between lipid exposures and the time to MACE
10	The standard deviations used to scale the hazard ratio estimates.
11	The Spearman correlation coefficients between NMR and biochemistry (BC) measured lipids.

### Sheet: S1
Variable	UKB field id
Sex	31
Age	21003
Body Mass Index (BMI)	50; 21002
Systolic blood pressure (SBP)	4080; 93
Diastolic blood pressure (DBP)	4079; 94
LDL-C	23404
LDL-C (biochemistry)	30780
Apo-B	23439
Apo-B (biochemistry)	30640
HDL-C	23406
VLDL-C	23403
Total cholesterol	23400
Total cholesterol (biochemistry)	30690
Remnant cholesterol	23402
Triglycerides	23407
Triglycerides (biochemistry)	30870
Lp[a]	30790
Total LDL-P	23429
Small LDL-P	23544
Medium LDL-P	23537
Blood glucose	30740
Hemoglobin A1c (HbA1c)	30750
C-reactive protein	30710
Note:	The UK biobank field IDs used in the presented analyses. Multiple, semi-colon separated codes are provided if a variable was constructed from multiple sources.

### Sheet: S2
Prescription type	UKB code
Non-Insulin Antidiabetic Medications	1140868902
Non-Insulin Antidiabetic Medications	1140874646
Non-Insulin Antidiabetic Medications	1140874674
Non-Insulin Antidiabetic Medications	1140874718
Non-Insulin Antidiabetic Medications	1140874744
Non-Insulin Antidiabetic Medications	1141177600
Non-Insulin Antidiabetic Medications	1140884600
Non-Insulin Antidiabetic Medications	1141152590
Non-Insulin Antidiabetic Medications	1141157284
Non-Insulin Antidiabetic Medications	1141168660
Non-Insulin Antidiabetic Medications	1141171646
Non-Insulin Antidiabetic Medications	1141173882
Non-Insulin Antidiabetic Medications	1141189090
Insulin	1140883066
Lipid Lowering Medications	1140861954
Lipid Lowering Medications	1140861958
Lipid Lowering Medications	1140888594
Lipid Lowering Medications	1140888648
Lipid Lowering Medications	1141146234
Lipid Lowering Medications	1141192410
Lipid Lowering Medications	1141192736
Lipid Lowering Medications	1140861922
Lipid Lowering Medications	1141200040
Lipid Lowering Medications	1140881748
Lipid Lowering Medications	1141188146
Lipid Lowering Medications	1140864592
Lipid Lowering Medications	1141146138
Lipid Lowering Medications	1141192414
Antihypertensive Medications	1140860192
Antihypertensive Medications	1140860292
Antihypertensive Medications	1140860696
Antihypertensive Medications	1140860728
Antihypertensive Medications	1140860750
Antihypertensive Medications	1140860806
Antihypertensive Medications	1140860882
Antihypertensive Medications	1140860904
Antihypertensive Medications	1140861088
Antihypertensive Medications	1140861190
Antihypertensive Medications	1140861276
Antihypertensive Medications	1140866072
Antihypertensive Medications	1140866078
Antihypertensive Medications	1140866090
Antihypertensive Medications	1140866102
Antihypertensive Medications	1140866108
Antihypertensive Medications	1140866122
Antihypertensive Medications	1140866138
Antihypertensive Medications	1140866156
Antihypertensive Medications	1140866162
Antihypertensive Medications	1140866724
Antihypertensive Medications	1140866738
Antihypertensive Medications	1140872568
Antihypertensive Medications	1140874706
Antihypertensive Medications	1140874744
Antihypertensive Medications	1140875808
Antihypertensive Medications	1140879758
Antihypertensive Medications	1140860470
Antihypertensive Medications	1140879760
Antihypertensive Medications	1140879762
Antihypertensive Medications	1140879802
Antihypertensive Medications	1140879806
Antihypertensive Medications	1140879810
Antihypertensive Medications	1140879818
Antihypertensive Medications	1140879822
Antihypertensive Medications	1140879830
Antihypertensive Medications	1140879834
Antihypertensive Medications	1140879842
Antihypertensive Medications	1140879866
Antihypertensive Medications	1140879824
Antihypertensive Medications	1140888552
Antihypertensive Medications	1140888556
Antihypertensive Medications	1140888560
Antihypertensive Medications	1140888646
Antihypertensive Medications	1140909706
Antihypertensive Medications	1141157490
Antihypertensive Medications	1140910442
Antihypertensive Medications	1140910614
Antihypertensive Medications	1140916356
Antihypertensive Medications	1140923272
Antihypertensive Medications	1140923336
Antihypertensive Medications	1140923404
Antihypertensive Medications	1140923712
Antihypertensive Medications	1140926778
Antihypertensive Medications	1140928226
Antihypertensive Medications	1141145660
Antihypertensive Medications	1141146126
Antihypertensive Medications	1141152998
Antihypertensive Medications	1141153026
Antihypertensive Medications	1141164276
Antihypertensive Medications	1141165470
Antihypertensive Medications	1141166006
Antihypertensive Medications	1141171336
Antihypertensive Medications	1140860532
Antihypertensive Medications	1141180592
Antihypertensive Medications	1141180772
Antihypertensive Medications	1141180778
Antihypertensive Medications	1141193282
Antihypertensive Medications	1141194794
Antihypertensive Medications	1141164148
Antihypertensive Medications	1141194810
Antihypertensive Medications	1140888686
Antihypertensive Medications	1140879794
Antihypertensive Medications	1140871986
Antihypertensive Medications	1140883468
Antihypertensive Medications	1140879778
Antihypertensive Medications	1140928284
Antihypertensive Medications	1140851586
Antihypertensive Medications	1140910606
Antihypertensive Medications	1140888586
Antihypertensive Medications	1140909368
Antihypertensive Medications	1140879822
Antihypertensive Medications	1140864618
Antihypertensive Medications	1141153328
Antihypertensive Medications	1140860404
Antihypertensive Medications	1140860422
Antihypertensive Medications	1140860562
Antihypertensive Medications	1140860738
Antihypertensive Medications	1140860764
Antihypertensive Medications	1140860790
Antihypertensive Medications	1140864950
Antihypertensive Medications	1140864952
Antihypertensive Medications	1141151016
Antihypertensive Medications	1141172682
Antihypertensive Medications	1140860418
Antihypertensive Medications	1141187788
Antihypertensive Medications	1141201038
Antihypertensive Medications	1140860308
Antihypertensive Medications	1140864202
Antihypertensive Medications	1140866144
Antihypertensive Medications	1140866330
Antihypertensive Medications	1140860320
Antihypertensive Medications	1141146124
Antihypertensive Medications	1141156836
Antihypertensive Medications	1141146128
Antihypertensive Medications	1140860426
Antihypertensive Medications	1140860328
Antihypertensive Medications	1141145668
Antihypertensive Medications	1141201040
Antihypertensive Medications	1141172492
Antihypertensive Medications	1141187790
Antihypertensive Medications	1140860736
Antihypertensive Medications	1141153316
Antihypertensive Medications	1140860274
Antihypertensive Medications	1140860312
Antihypertensive Medications	1140860316
Antihypertensive Medications	1140860322
Antihypertensive Medications	1141194804
Antihypertensive Medications	1140866360
Antihypertensive Medications	1141169730
Antihypertensive Medications	1140860342
Antihypertensive Medications	1140860340
Antihypertensive Medications	1140860336
Antihypertensive Medications	1140860332
Antihypertensive Medications	1140860194
Antihypertensive Medications	1140860294
Antihypertensive Medications	1140860714
Antihypertensive Medications	1140860706
Antihypertensive Medications	1140860736
Antihypertensive Medications	1140860752
Antihypertensive Medications	1140860758
Antihypertensive Medications	1140860776
Antihypertensive Medications	1140860784
Antihypertensive Medications	1140860802
Antihypertensive Medications	1140860828
Antihypertensive Medications	1140860830
Antihypertensive Medications	1141199940
Antihypertensive Medications	1141165476
Antihypertensive Medications	1141188408
Antihypertensive Medications	1140861090
Antihypertensive Medications	1140923572
Antihypertensive Medications	1140861120
Antihypertensive Medications	1141145870
Antihypertensive Medications	1140851338
Antihypertensive Medications	1141157140
Antihypertensive Medications	1141150538
Antihypertensive Medications	1141146378
Antihypertensive Medications	1140866110
Antihypertensive Medications	1140866128
Antihypertensive Medications	1140866446
Antihypertensive Medications	1141188636
Antihypertensive Medications	1140851368
Antihypertensive Medications	1140851362
Antihypertensive Medications	1140866168
Antihypertensive Medications	1140866726
Antihypertensive Medications	1140866756
Antihypertensive Medications	1140872472
Antihypertensive Medications	1140874712
Antihypertensive Medications	1140860232
Antihypertensive Medications	1141171152
Antihypertensive Medications	1140861138
Antihypertensive Medications	1140917428
Antihypertensive Medications	1140861128
Antihypertensive Medications	1141151474
Antihypertensive Medications	1141167832
Antihypertensive Medications	1140861176
Antihypertensive Medications	1140860220
Antihypertensive Medications	1140860222
Antihypertensive Medications	1140851576
Antihypertensive Medications	1140866800
Antihypertensive Medications	1140866804
Antihypertensive Medications	1140860382
Antihypertensive Medications	1140928212
Antihypertensive Medications	1141199858
Antihypertensive Medications	1141188152
Antihypertensive Medications	1141190160
Antihypertensive Medications	1141200782
Antihypertensive Medications	1140868036
Antihypertensive Medications	1141201814
Antihypertensive Medications	1140866128
Antihypertensive Medications	1140866136
Antihypertensive Medications	1140866446
Antihypertensive Medications	1140860294
Antihypertensive Medications	1141151018
Antihypertensive Medications	1140916362
Antihypertensive Medications	1141151018
Antihypertensive Medications	1141145668
Antihypertensive Medications	1141201040
Antihypertensive Medications	1141153032
Antihypertensive Medications	1141172492
Antihypertensive Medications	1141187790
Antihypertensive Medications	1141171344
Antihypertensive Medications	1140860338
Antihypertensive Medications	1140860334
Note:	The UK biobank prescriptions codes extracted from field ID 20003.

### Sheet: S3
condition	code type	code
ASCVD	ICD9	4149
ASCVD	ICD9	412
ASCVD	ICD9	410
ASCVD	ICD9	4100
ASCVD	ICD9	4101
ASCVD	ICD9	4102
ASCVD	ICD9	4103
ASCVD	ICD9	4104
ASCVD	ICD9	4105
ASCVD	ICD9	4106
ASCVD	ICD9	4107
ASCVD	ICD9	4108
ASCVD	ICD9	4109
ASCVD	ICD9	411
ASCVD	ICD9	4110
ASCVD	ICD9	4111
ASCVD	ICD9	41412
ASCVD	Read 3/4	8H2V.00
ASCVD	Read 3/4	G3...00
ASCVD	Read 3/4	G31..00
ASCVD	Read 3/4	G3...11
ASCVD	Read 3/4	G3...12
ASCVD	Read 3/4	G3...13
ASCVD	Read 3/4	G31y.00
ASCVD	Read 3/4	G31y200
ASCVD	Read 3/4	G31yz00
ASCVD	Read 3/4	G34..00
ASCVD	Read 3/4	G340.00
ASCVD	Read 3/4	G340.12
ASCVD	Read 3/4	G343.00
ASCVD	Read 3/4	G344.00
ASCVD	Read 3/4	G34y.00
ASCVD	Read 3/4	G34y100
ASCVD	Read 3/4	G34yz00
ASCVD	Read 3/4	G34z.00
ASCVD	Read 3/4	G34z000
ASCVD	Read 3/4	G3y..00
ASCVD	Read 3/4	G3z..00
ASCVD	Read 3/4	Gyu3.00
ASCVD	Read 3/4	Gyu3200
ASCVD	Read 3/4	Gyu3300
ASCVD	Read 3/4	8H2V.
ASCVD	Read 3/4	G3...
ASCVD	Read 3/4	G31..
ASCVD	Read 3/4	G31y.
ASCVD	Read 3/4	G31y2
ASCVD	Read 3/4	G31yz
ASCVD	Read 3/4	G34..
ASCVD	Read 3/4	G340.
ASCVD	Read 3/4	G343.
ASCVD	Read 3/4	G344.
ASCVD	Read 3/4	G34y.
ASCVD	Read 3/4	G34y1
ASCVD	Read 3/4	G34yz
ASCVD	Read 3/4	G34z.
ASCVD	Read 3/4	G34z0
ASCVD	Read 3/4	G3y..
ASCVD	Read 3/4	G3z..
ASCVD	Read 3/4	Gyu3.
ASCVD	Read 3/4	Gyu32
ASCVD	Read 3/4	Gyu33
ASCVD	Read 3/4	XaNxN
ASCVD	Read 3/4	XE2uV
ASCVD	Read 3/4	XM0rN
ASCVD	Read 3/4	X200D
ASCVD	Read 3/4	XaG1Q
ASCVD	Read 3/4	X2006
ASCVD	Read 3/4	323..00
ASCVD	Read 3/4	323Z.00
ASCVD	Read 3/4	889A.00
ASCVD	Read 3/4	G30..00
ASCVD	Read 3/4	G300.00
ASCVD	Read 3/4	G301.00
ASCVD	Read 3/4	G301000
ASCVD	Read 3/4	G30..11
ASCVD	Read 3/4	G301100
ASCVD	Read 3/4	G30..12
ASCVD	Read 3/4	G30..13
ASCVD	Read 3/4	G30..14
ASCVD	Read 3/4	G30..15
ASCVD	Read 3/4	G30..16
ASCVD	Read 3/4	G30..17
ASCVD	Read 3/4	G301z00
ASCVD	Read 3/4	G302.00
ASCVD	Read 3/4	G303.00
ASCVD	Read 3/4	G304.00
ASCVD	Read 3/4	G305.00
ASCVD	Read 3/4	G306.00
ASCVD	Read 3/4	G307.00
ASCVD	Read 3/4	G307000
ASCVD	Read 3/4	G307100
ASCVD	Read 3/4	G308.00
ASCVD	Read 3/4	G309.00
ASCVD	Read 3/4	G30B.00
ASCVD	Read 3/4	G30X.00
ASCVD	Read 3/4	G30X000
ASCVD	Read 3/4	G30y.00
ASCVD	Read 3/4	G30y000
ASCVD	Read 3/4	G30y100
ASCVD	Read 3/4	G30y200
ASCVD	Read 3/4	G30yz00
ASCVD	Read 3/4	G30z.00
ASCVD	Read 3/4	G310.00
ASCVD	Read 3/4	G310.11
ASCVD	Read 3/4	G31y100
ASCVD	Read 3/4	G33z500
ASCVD	Read 3/4	G35..00
ASCVD	Read 3/4	G350.00
ASCVD	Read 3/4	G351.00
ASCVD	Read 3/4	G353.00
ASCVD	Read 3/4	G35X.00
ASCVD	Read 3/4	G36..00
ASCVD	Read 3/4	G360.00
ASCVD	Read 3/4	G361.00
ASCVD	Read 3/4	G362.00
ASCVD	Read 3/4	G363.00
ASCVD	Read 3/4	G364.00
ASCVD	Read 3/4	G365.00
ASCVD	Read 3/4	G366.00
ASCVD	Read 3/4	G38..00
ASCVD	Read 3/4	G380.00
ASCVD	Read 3/4	G381.00
ASCVD	Read 3/4	G384.00
ASCVD	Read 3/4	G38z.00
ASCVD	Read 3/4	G501.00
ASCVD	Read 3/4	Gyu3400
ASCVD	Read 3/4	323..
ASCVD	Read 3/4	323Z.
ASCVD	Read 3/4	889A.
ASCVD	Read 3/4	G30..
ASCVD	Read 3/4	G300.
ASCVD	Read 3/4	G301.
ASCVD	Read 3/4	G3010
ASCVD	Read 3/4	G3011
ASCVD	Read 3/4	G301z
ASCVD	Read 3/4	G302.
ASCVD	Read 3/4	G303.
ASCVD	Read 3/4	G304.
ASCVD	Read 3/4	G305.
ASCVD	Read 3/4	G306.
ASCVD	Read 3/4	G307.
ASCVD	Read 3/4	G3070
ASCVD	Read 3/4	G3071
ASCVD	Read 3/4	G308.
ASCVD	Read 3/4	G309.
ASCVD	Read 3/4	G30B.
ASCVD	Read 3/4	G30X.
ASCVD	Read 3/4	G30X0
ASCVD	Read 3/4	G30y.
ASCVD	Read 3/4	G30y0
ASCVD	Read 3/4	G30y1
ASCVD	Read 3/4	G30y2
ASCVD	Read 3/4	G30yz
ASCVD	Read 3/4	G30z.
ASCVD	Read 3/4	G310.
ASCVD	Read 3/4	G31y1
ASCVD	Read 3/4	G33z5
ASCVD	Read 3/4	G35..
ASCVD	Read 3/4	G350.
ASCVD	Read 3/4	G351.
ASCVD	Read 3/4	G353.
ASCVD	Read 3/4	G35X.
ASCVD	Read 3/4	G36..
ASCVD	Read 3/4	G360.
ASCVD	Read 3/4	G361.
ASCVD	Read 3/4	G362.
ASCVD	Read 3/4	G363.
ASCVD	Read 3/4	G364.
ASCVD	Read 3/4	G365.
ASCVD	Read 3/4	G366.
ASCVD	Read 3/4	G38..
ASCVD	Read 3/4	G380.
ASCVD	Read 3/4	G381.
ASCVD	Read 3/4	G384.
ASCVD	Read 3/4	G38z.
ASCVD	Read 3/4	G501.
ASCVD	Read 3/4	Gyu34
ASCVD	Read 3/4	XaFx7
ASCVD	Read 3/4	XE0Uh
ASCVD	Read 3/4	X200E
ASCVD	Read 3/4	X200e
ASCVD	Read 3/4	X203v
ASCVD	Read 3/4	X200a
ASCVD	Read 3/4	XaAzi
ASCVD	Read 3/4	XaIwY
ASCVD	Read 3/4	XaAC3
ASCVD	Read 3/4	XaJX0
ASCVD	Read 3/4	XaIwM
ASCVD	Read 3/4	XaEXt
ASCVD	Read 3/4	Gyu36
ASCVD	Read 3/4	X200d
ASCVD	Read 3/4	XaD2b
ASCVD	Read 3/4	XaD2d
ASCVD	Read 3/4	XaD2e
ASCVD	Read 3/4	XaD2h
ASCVD	Read 3/4	XaD2i
ASCVD	Read 3/4	X201u
ASCVD	Read 3/4	322..00
ASCVD	Read 3/4	322Z.00
ASCVD	Read 3/4	32E4.00
ASCVD	Read 3/4	32F2.00
ASCVD	Read 3/4	32F3.00
ASCVD	Read 3/4	32F4.00
ASCVD	Read 3/4	7920000
ASCVD	Read 3/4	7920100
ASCVD	Read 3/4	7920.11
ASCVD	Read 3/4	7920200
ASCVD	Read 3/4	7920300
ASCVD	Read 3/4	7920y00
ASCVD	Read 3/4	7920z00
ASCVD	Read 3/4	7921000
ASCVD	Read 3/4	792..11
ASCVD	Read 3/4	7921100
ASCVD	Read 3/4	7921.11
ASCVD	Read 3/4	7921200
ASCVD	Read 3/4	7921300
ASCVD	Read 3/4	7921y00
ASCVD	Read 3/4	7921z00
ASCVD	Read 3/4	7922000
ASCVD	Read 3/4	7922100
ASCVD	Read 3/4	7922.11
ASCVD	Read 3/4	7922200
ASCVD	Read 3/4	7922300
ASCVD	Read 3/4	7922y00
ASCVD	Read 3/4	7922z00
ASCVD	Read 3/4	7923000
ASCVD	Read 3/4	7923100
ASCVD	Read 3/4	7923.11
ASCVD	Read 3/4	7923200
ASCVD	Read 3/4	7923300
ASCVD	Read 3/4	7923z00
ASCVD	Read 3/4	7925000
ASCVD	Read 3/4	7925100
ASCVD	Read 3/4	7925.11
ASCVD	Read 3/4	7925300
ASCVD	Read 3/4	7925311
ASCVD	Read 3/4	7925312
ASCVD	Read 3/4	7925400
ASCVD	Read 3/4	7925y00
ASCVD	Read 3/4	7925z00
ASCVD	Read 3/4	7926000
ASCVD	Read 3/4	7926200
ASCVD	Read 3/4	7926300
ASCVD	Read 3/4	7926z00
ASCVD	Read 3/4	7927500
ASCVD	Read 3/4	7928000
ASCVD	Read 3/4	7928100
ASCVD	Read 3/4	7928.11
ASCVD	Read 3/4	7928200
ASCVD	Read 3/4	7928300
ASCVD	Read 3/4	7928y00
ASCVD	Read 3/4	7928z00
ASCVD	Read 3/4	7929000
ASCVD	Read 3/4	7929300
ASCVD	Read 3/4	7929400
ASCVD	Read 3/4	7929500
ASCVD	Read 3/4	7929600
ASCVD	Read 3/4	792B000
ASCVD	Read 3/4	792C.00
ASCVD	Read 3/4	792C000
ASCVD	Read 3/4	792Cy00
ASCVD	Read 3/4	792Cz00
ASCVD	Read 3/4	792D.00
ASCVD	Read 3/4	792Dy00
ASCVD	Read 3/4	792Dz00
ASCVD	Read 3/4	793G.00
ASCVD	Read 3/4	793G000
ASCVD	Read 3/4	793G100
ASCVD	Read 3/4	793G200
ASCVD	Read 3/4	793G300
ASCVD	Read 3/4	793Gy00
ASCVD	Read 3/4	793Gz00
ASCVD	Read 3/4	7A54000
ASCVD	Read 3/4	7A54500
ASCVD	Read 3/4	7A54800
ASCVD	Read 3/4	7A56400
ASCVD	Read 3/4	7A6G100
ASCVD	Read 3/4	7A6H300
ASCVD	Read 3/4	7A6H400
ASCVD	Read 3/4	G34y000
ASCVD	Read 3/4	SP00300
ASCVD	Read 3/4	SP07600
ASCVD	Read 3/4	79200
ASCVD	Read 3/4	79201
ASCVD	Read 3/4	7920
ASCVD	Read 3/4	79202
ASCVD	Read 3/4	79203
ASCVD	Read 3/4	7920y
ASCVD	Read 3/4	7920z
ASCVD	Read 3/4	79210
ASCVD	Read 3/4	792..
ASCVD	Read 3/4	79211
ASCVD	Read 3/4	7921
ASCVD	Read 3/4	79212
ASCVD	Read 3/4	79213
ASCVD	Read 3/4	7921y
ASCVD	Read 3/4	7921z
ASCVD	Read 3/4	79220
ASCVD	Read 3/4	79221
ASCVD	Read 3/4	7922
ASCVD	Read 3/4	79222
ASCVD	Read 3/4	79223
ASCVD	Read 3/4	7922y
ASCVD	Read 3/4	7922z
ASCVD	Read 3/4	79230
ASCVD	Read 3/4	79231
ASCVD	Read 3/4	7923
ASCVD	Read 3/4	79232
ASCVD	Read 3/4	79233
ASCVD	Read 3/4	7923z
ASCVD	Read 3/4	79250
ASCVD	Read 3/4	79251
ASCVD	Read 3/4	7925
ASCVD	Read 3/4	79253
ASCVD	Read 3/4	79254
ASCVD	Read 3/4	7925y
ASCVD	Read 3/4	7925z
ASCVD	Read 3/4	79260
ASCVD	Read 3/4	79262
ASCVD	Read 3/4	79263
ASCVD	Read 3/4	7926z
ASCVD	Read 3/4	79275
ASCVD	Read 3/4	79280
ASCVD	Read 3/4	79281
ASCVD	Read 3/4	7928
ASCVD	Read 3/4	79282
ASCVD	Read 3/4	79283
ASCVD	Read 3/4	7928y
ASCVD	Read 3/4	7928z
ASCVD	Read 3/4	79290
ASCVD	Read 3/4	79293
ASCVD	Read 3/4	79294
ASCVD	Read 3/4	79295
ASCVD	Read 3/4	79296
ASCVD	Read 3/4	792B0
ASCVD	Read 3/4	792C.
ASCVD	Read 3/4	792C0
ASCVD	Read 3/4	792Cy
ASCVD	Read 3/4	792Cz
ASCVD	Read 3/4	792D.
ASCVD	Read 3/4	792Dy
ASCVD	Read 3/4	792Dz
ASCVD	Read 3/4	793G.
ASCVD	Read 3/4	793G0
ASCVD	Read 3/4	793G1
ASCVD	Read 3/4	793G2
ASCVD	Read 3/4	793G3
ASCVD	Read 3/4	793Gy
ASCVD	Read 3/4	793Gz
ASCVD	Read 3/4	7A540
ASCVD	Read 3/4	7A545
ASCVD	Read 3/4	7A548
ASCVD	Read 3/4	7A564
ASCVD	Read 3/4	7A6G1
ASCVD	Read 3/4	7A6H3
ASCVD	Read 3/4	7A6H4
ASCVD	Read 3/4	G34y0
ASCVD	Read 3/4	SP003
ASCVD	Read 3/4	SP076
ASCVD	Read 3/4	X00tE
ASCVD	Read 3/4	XE0En
ASCVD	Read 3/4	XE2Px
ASCVD	Read 3/4	XM1LR
ASCVD	Read 3/4	XM1LS
ASCVD	Read 3/4	XaMKE
ASCVD	Read 3/4	X00tU
ASCVD	Read 3/4	XaLSD
ASCVD	Read 3/4	X00tO
ASCVD	Read 3/4	XaLgU
ASCVD	Read 3/4	XaLgV
ASCVD	Read 3/4	XaLgW
ASCVD	Read 3/4	XaLgX
ASCVD	Read 3/4	XaLgY
ASCVD	Read 3/4	XaLgZ
ASCVD	Read 3/4	XaLga
ASCVD	Read 3/4	X70Wk
ASCVD	Read 3/4	XaLhc
ASCVD	Read 3/4	XaDyk
ASCVD	Read 3/4	XaDyl
ASCVD	Read 3/4	XaJIU
ASCVD	Read 3/4	XE0Em
ASCVD	Read 3/4	XM1M3
ASCVD	Read 3/4	XM1M4
ASCVD	Read 3/4	G311500
ASCVD	Read 3/4	G312.00
ASCVD	Read 3/4	G31y000
ASCVD	Read 3/4	G3115
ASCVD	Read 3/4	G31y0
ASCVD	Read 3/4	XaINF
ASCVD	ICD10	I256
ASCVD	ICD10	I25.6
ASCVD	ICD10	I255
ASCVD	ICD10	I25.5
ASCVD	ICD10	I251
ASCVD	ICD10	I25.1
ASCVD	ICD10	I250
ASCVD	ICD10	I25.0
ASCVD	ICD10	I253
ASCVD	ICD10	I25.3
ASCVD	ICD10	I258
ASCVD	ICD10	I25.8
ASCVD	ICD10	I259
ASCVD	ICD10	I25.9
ASCVD	ICD10	I254
ASCVD	ICD10	I25.4
ASCVD	ICD10	I22
ASCVD	ICD10	I23
ASCVD	ICD10	I21
ASCVD	ICD10	I25
ASCVD	ICD10	I24
ASCVD	ICD10	I220
ASCVD	ICD10	I22.0
ASCVD	ICD10	I221
ASCVD	ICD10	I22.1
ASCVD	ICD10	I222
ASCVD	ICD10	I22.2
ASCVD	ICD10	I223
ASCVD	ICD10	I22.3
ASCVD	ICD10	I224
ASCVD	ICD10	I22.4
ASCVD	ICD10	I225
ASCVD	ICD10	I22.5
ASCVD	ICD10	I226
ASCVD	ICD10	I22.6
ASCVD	ICD10	I227
ASCVD	ICD10	I22.7
ASCVD	ICD10	I228
ASCVD	ICD10	I22.8
ASCVD	ICD10	I229
ASCVD	ICD10	I22.9
ASCVD	ICD10	I22X
ASCVD	ICD10	I22.X
ASCVD	ICD10	I230
ASCVD	ICD10	I23.0
ASCVD	ICD10	I231
ASCVD	ICD10	I23.1
ASCVD	ICD10	I232
ASCVD	ICD10	I23.2
ASCVD	ICD10	I233
ASCVD	ICD10	I23.3
ASCVD	ICD10	I234
ASCVD	ICD10	I23.4
ASCVD	ICD10	I235
ASCVD	ICD10	I23.5
ASCVD	ICD10	I236
ASCVD	ICD10	I23.6
ASCVD	ICD10	I237
ASCVD	ICD10	I23.7
ASCVD	ICD10	I238
ASCVD	ICD10	I23.8
ASCVD	ICD10	I239
ASCVD	ICD10	I23.9
ASCVD	ICD10	I23X
ASCVD	ICD10	I23.X
ASCVD	ICD10	I210
ASCVD	ICD10	I21.0
ASCVD	ICD10	I211
ASCVD	ICD10	I21.1
ASCVD	ICD10	I212
ASCVD	ICD10	I21.2
ASCVD	ICD10	I213
ASCVD	ICD10	I21.3
ASCVD	ICD10	I214
ASCVD	ICD10	I21.4
ASCVD	ICD10	I215
ASCVD	ICD10	I21.5
ASCVD	ICD10	I216
ASCVD	ICD10	I21.6
ASCVD	ICD10	I217
ASCVD	ICD10	I21.7
ASCVD	ICD10	I218
ASCVD	ICD10	I21.8
ASCVD	ICD10	I219
ASCVD	ICD10	I21.9
ASCVD	ICD10	I21X
ASCVD	ICD10	I21.X
ASCVD	ICD10	I252
ASCVD	ICD10	I25.2
ASCVD	ICD10	I257
ASCVD	ICD10	I25.7
ASCVD	ICD10	I25X
ASCVD	ICD10	I25.X
ASCVD	ICD10	I240
ASCVD	ICD10	I24.0
ASCVD	ICD10	I241
ASCVD	ICD10	I24.1
ASCVD	ICD10	I242
ASCVD	ICD10	I24.2
ASCVD	ICD10	I243
ASCVD	ICD10	I24.3
ASCVD	ICD10	I244
ASCVD	ICD10	I24.4
ASCVD	ICD10	I245
ASCVD	ICD10	I24.5
ASCVD	ICD10	I246
ASCVD	ICD10	I24.6
ASCVD	ICD10	I247
ASCVD	ICD10	I24.7
ASCVD	ICD10	I248
ASCVD	ICD10	I24.8
ASCVD	ICD10	I249
ASCVD	ICD10	I24.9
ASCVD	ICD10	I24X
ASCVD	ICD10	I24.X
ASCVD	OPCS4	K40
ASCVD	OPCS4	K400
ASCVD	OPCS4	K401
ASCVD	OPCS4	K402
ASCVD	OPCS4	K403
ASCVD	OPCS4	K404
ASCVD	OPCS4	K405
ASCVD	OPCS4	K406
ASCVD	OPCS4	K407
ASCVD	OPCS4	K408
ASCVD	OPCS4	K409
ASCVD	OPCS4	K41
ASCVD	OPCS4	K410
ASCVD	OPCS4	K411
ASCVD	OPCS4	K412
ASCVD	OPCS4	K413
ASCVD	OPCS4	K414
ASCVD	OPCS4	K415
ASCVD	OPCS4	K416
ASCVD	OPCS4	K417
ASCVD	OPCS4	K418
ASCVD	OPCS4	K419
ASCVD	OPCS4	K43
ASCVD	OPCS4	K430
ASCVD	OPCS4	K431
ASCVD	OPCS4	K432
ASCVD	OPCS4	K433
ASCVD	OPCS4	K434
ASCVD	OPCS4	K435
ASCVD	OPCS4	K436
ASCVD	OPCS4	K437
ASCVD	OPCS4	K438
ASCVD	OPCS4	K439
ASCVD	OPCS4	K42
ASCVD	OPCS4	K420
ASCVD	OPCS4	K421
ASCVD	OPCS4	K422
ASCVD	OPCS4	K423
ASCVD	OPCS4	K424
ASCVD	OPCS4	K425
ASCVD	OPCS4	K426
ASCVD	OPCS4	K427
ASCVD	OPCS4	K428
ASCVD	OPCS4	K429
ASCVD	OPCS4	K44
ASCVD	OPCS4	K440
ASCVD	OPCS4	K441
ASCVD	OPCS4	K442
ASCVD	OPCS4	K443
ASCVD	OPCS4	K444
ASCVD	OPCS4	K445
ASCVD	OPCS4	K446
ASCVD	OPCS4	K447
ASCVD	OPCS4	K448
ASCVD	OPCS4	K449
ASCVD	OPCS4	K45
ASCVD	OPCS4	K450
ASCVD	OPCS4	K451
ASCVD	OPCS4	K452
ASCVD	OPCS4	K453
ASCVD	OPCS4	K454
ASCVD	OPCS4	K455
ASCVD	OPCS4	K456
ASCVD	OPCS4	K457
ASCVD	OPCS4	K458
ASCVD	OPCS4	K459
ASCVD	OPCS4	K46
ASCVD	OPCS4	K460
ASCVD	OPCS4	K461
ASCVD	OPCS4	K462
ASCVD	OPCS4	K463
ASCVD	OPCS4	K464
ASCVD	OPCS4	K465
ASCVD	OPCS4	K466
ASCVD	OPCS4	K467
ASCVD	OPCS4	K468
ASCVD	OPCS4	K469
ASCVD	OPCS4	K471
ASCVD	OPCS4	K49
ASCVD	OPCS4	K490
ASCVD	OPCS4	K491
ASCVD	OPCS4	K492
ASCVD	OPCS4	K493
ASCVD	OPCS4	K494
ASCVD	OPCS4	K495
ASCVD	OPCS4	K496
ASCVD	OPCS4	K497
ASCVD	OPCS4	K498
ASCVD	OPCS4	K499
ASCVD	OPCS4	K50
ASCVD	OPCS4	K500
ASCVD	OPCS4	K501
ASCVD	OPCS4	K502
ASCVD	OPCS4	K503
ASCVD	OPCS4	K504
ASCVD	OPCS4	K505
ASCVD	OPCS4	K506
ASCVD	OPCS4	K507
ASCVD	OPCS4	K508
ASCVD	OPCS4	K509
ASCVD	OPCS4	K75
ASCVD	OPCS4	K750
ASCVD	OPCS4	K751
ASCVD	OPCS4	K752
ASCVD	OPCS4	K753
ASCVD	OPCS4	K754
ASCVD	OPCS4	K755
ASCVD	OPCS4	K756
ASCVD	OPCS4	K757
ASCVD	OPCS4	K758
ASCVD	OPCS4	K759
ASCVD	ICD9	4448
ASCVD	ICD9	4442
ASCVD	ICD9	4439
ASCVD	ICD9	4431
ASCVD	ICD9	4438
ASCVD	Read 3/4	7A12312
ASCVD	Read 3/4	7A49.11
ASCVD	Read 3/4	7A48200
ASCVD	Read 3/4	G73yz00
ASCVD	Read 3/4	7A48800
ASCVD	Read 3/4	G731z00
ASCVD	Read 3/4	7A4A000
ASCVD	Read 3/4	7A49700
ASCVD	Read 3/4	7A41000
ASCVD	Read 3/4	7A47300
ASCVD	Read 3/4	7A41311
ASCVD	Read 3/4	G73..00
ASCVD	Read 3/4	7A44000
ASCVD	Read 3/4	C107100
ASCVD	Read 3/4	R055000
ASCVD	Read 3/4	7A41600
ASCVD	Read 3/4	7A10100
ASCVD	Read 3/4	G742400
ASCVD	Read 3/4	7A42111
ASCVD	Read 3/4	G731.00
ASCVD	Read 3/4	C108G00
ASCVD	Read 3/4	G73y500
ASCVD	Read 3/4	7A44y00
ASCVD	Read 3/4	7A12300
ASCVD	Read 3/4	7A4B300
ASCVD	Read 3/4	7A4A300
ASCVD	Read 3/4	R054200
ASCVD	Read 3/4	7A47100
ASCVD	Read 3/4	7A43000
ASCVD	Read 3/4	7A19200
ASCVD	Read 3/4	C109F00
ASCVD	Read 3/4	7A48400
ASCVD	Read 3/4	7A43.00
ASCVD	Read 3/4	G73..11
ASCVD	Read 3/4	7A43111
ASCVD	Read 3/4	7A12311
ASCVD	Read 3/4	M271.12
ASCVD	Read 3/4	C107.00
ASCVD	Read 3/4	7A49.00
ASCVD	Read 3/4	C107400
ASCVD	Read 3/4	7A44100
ASCVD	Read 3/4	7A44z00
ASCVD	Read 3/4	7A4Ay00
ASCVD	Read 3/4	G73z011
ASCVD	Read 3/4	7A50100
ASCVD	Read 3/4	7A41F00
ASCVD	Read 3/4	7A49200
ASCVD	Read 3/4	7A4B200
ASCVD	Read 3/4	G73y200
ASCVD	Read 3/4	G73y400
ASCVD	Read 3/4	G73y800
ASCVD	Read 3/4	G732000
ASCVD	Read 3/4	7A49.13
ASCVD	Read 3/4	G73y000
ASCVD	Read 3/4	7A12111
ASCVD	Read 3/4	7A41C00
ASCVD	Read 3/4	G74y200
ASCVD	Read 3/4	G74y000
ASCVD	Read 3/4	7A49z00
ASCVD	Read 3/4	7A48y00
ASCVD	Read 3/4	7A48.15
ASCVD	Read 3/4	7A10300
ASCVD	Read 3/4	G73z000
ASCVD	Read 3/4	14NB.00
ASCVD	Read 3/4	M271400
ASCVD	Read 3/4	7A42.11
ASCVD	Read 3/4	7A41900
ASCVD	Read 3/4	G73y700
ASCVD	Read 3/4	7A49800
ASCVD	Read 3/4	7A47.15
ASCVD	Read 3/4	G742700
ASCVD	Read 3/4	7A4B800
ASCVD	Read 3/4	7A4A211
ASCVD	Read 3/4	C109F12
ASCVD	Read 3/4	7A48z00
ASCVD	Read 3/4	7A42100
ASCVD	Read 3/4	G73y.00
ASCVD	Read 3/4	7A50.00
ASCVD	Read 3/4	7A41200
ASCVD	Read 3/4	7A48.00
ASCVD	Read 3/4	7A4A700
ASCVD	Read 3/4	7A12000
ASCVD	Read 3/4	G742z00
ASCVD	Read 3/4	7A47.16
ASCVD	Read 3/4	7A41100
ASCVD	Read 3/4	7A4A800
ASCVD	Read 3/4	C10FF00
ASCVD	Read 3/4	G731000
ASCVD	Read 3/4	7A41z00
ASCVD	Read 3/4	7A4B000
ASCVD	Read 3/4	7A48.16
ASCVD	Read 3/4	7A42.00
ASCVD	Read 3/4	7A47400
ASCVD	Read 3/4	G742500
ASCVD	Read 3/4	G732100
ASCVD	Read 3/4	7A49.14
ASCVD	Read 3/4	7A47y00
ASCVD	Read 3/4	7A47.13
ASCVD	Read 3/4	7A47200
ASCVD	Read 3/4	G73z.00
ASCVD	Read 3/4	G74y300
ASCVD	Read 3/4	7A48000
ASCVD	Read 3/4	M271000
ASCVD	Read 3/4	7A47B00
ASCVD	Read 3/4	7A47000
ASCVD	Read 3/4	7A12y00
ASCVD	Read 3/4	G742600
ASCVD	Read 3/4	G702.00
ASCVD	Read 3/4	7A4A.11
ASCVD	Read 3/4	7A10200
ASCVD	Read 3/4	7A48C00
ASCVD	Read 3/4	7A48700
ASCVD	Read 3/4	7A48500
ASCVD	Read 3/4	7A47.11
ASCVD	Read 3/4	7A4A100
ASCVD	Read 3/4	7A49500
ASCVD	Read 3/4	7A47z00
ASCVD	Read 3/4	7A47.00
ASCVD	Read 3/4	R055011
ASCVD	Read 3/4	R054300
ASCVD	Read 3/4	7A12112
ASCVD	Read 3/4	C107z00
ASCVD	Read 3/4	7A41B00
ASCVD	Read 3/4	C109F11
ASCVD	Read 3/4	7A41211
ASCVD	Read 3/4	7A48600
ASCVD	Read 3/4	7A47.14
ASCVD	Read 3/4	7A12100
ASCVD	Read 3/4	7A4B400
ASCVD	Read 3/4	7A4B100
ASCVD	Read 3/4	7A48E00
ASCVD	Read 3/4	7A48A00
ASCVD	Read 3/4	7A42000
ASCVD	Read 3/4	G74y100
ASCVD	Read 3/4	G73y600
ASCVD	Read 3/4	7A44400
ASCVD	Read 3/4	G73y100
ASCVD	Read 3/4	7A48.12
ASCVD	Read 3/4	G73zz00
ASCVD	Read 3/4	7A42z00
ASCVD	Read 3/4	7A50300
ASCVD	Read 3/4	7A48.11
ASCVD	Read 3/4	M271300
ASCVD	Read 3/4	C107300
ASCVD	Read 3/4	G73..13
ASCVD	Read 3/4	7A48100
ASCVD	Read 3/4	7A49100
ASCVD	Read 3/4	7A12.00
ASCVD	Read 3/4	7A43011
ASCVD	Read 3/4	7A42011
ASCVD	Read 3/4	7A50200
ASCVD	Read 3/4	7A4B900
ASCVD	Read 3/4	7A47C00
ASCVD	Read 3/4	7A4B500
ASCVD	Read 3/4	7A4A311
ASCVD	Read 3/4	C107000
ASCVD	Read 3/4	7A48B00
ASCVD	Read 3/4	7A49000
ASCVD	Read 3/4	7A49900
ASCVD	Read 3/4	7A41y00
ASCVD	Read 3/4	7A47D00
ASCVD	Read 3/4	7A4A200
ASCVD	Read 3/4	2G63.00
ASCVD	Read 3/4	14F7.00
ASCVD	Read 3/4	7A49.15
ASCVD	Read 3/4	7A43100
ASCVD	Read 3/4	7A47700
ASCVD	Read 3/4	7A42y00
ASCVD	Read 3/4	7A4A.13
ASCVD	Read 3/4	7A43300
ASCVD	Read 3/4	G700.11
ASCVD	Read 3/4	7A47600
ASCVD	Read 3/4	G702z00
ASCVD	Read 3/4	7A43.11
ASCVD	Read 3/4	7A4A.00
ASCVD	Read 3/4	7A49300
ASCVD	Read 3/4	7A10000
ASCVD	Read 3/4	7A50000
ASCVD	Read 3/4	7A4A.14
ASCVD	Read 3/4	G733.00
ASCVD	Read 3/4	7A42012
ASCVD	Read 3/4	7A48.14
ASCVD	Read 3/4	7A4A212
ASCVD	Read 3/4	7A48D00
ASCVD	Read 3/4	G742900
ASCVD	Read 3/4	A3A0F00
ASCVD	Read 3/4	G73..12
ASCVD	Read 3/4	7A41.00
ASCVD	Read 3/4	7A12z00
ASCVD	Read 3/4	7A49y00
ASCVD	Read 3/4	7A49400
ASCVD	Read 3/4	Gyu7400
ASCVD	Read 3/4	G732.00
ASCVD	Read 3/4	7A48300
ASCVD	Read 3/4	7A41300
ASCVD	Read 3/4	7A44300
ASCVD	Read 3/4	7A49600
ASCVD	Read 3/4	7A41400
ASCVD	Read 3/4	G73y511
ASCVD	Read 3/4	C10EG00
ASCVD	Read 3/4	G740.12
ASCVD	Read 3/4	7A123
ASCVD	Read 3/4	7A49.
ASCVD	Read 3/4	7A482
ASCVD	Read 3/4	G73yz
ASCVD	Read 3/4	7A488
ASCVD	Read 3/4	G731z
ASCVD	Read 3/4	7A4A0
ASCVD	Read 3/4	7A497
ASCVD	Read 3/4	7A410
ASCVD	Read 3/4	7A473
ASCVD	Read 3/4	7A413
ASCVD	Read 3/4	G73..
ASCVD	Read 3/4	7A440
ASCVD	Read 3/4	C1071
ASCVD	Read 3/4	R0550
ASCVD	Read 3/4	7A416
ASCVD	Read 3/4	7A101
ASCVD	Read 3/4	G7424
ASCVD	Read 3/4	7A421
ASCVD	Read 3/4	G731.
ASCVD	Read 3/4	C108G
ASCVD	Read 3/4	G73y5
ASCVD	Read 3/4	7A44y
ASCVD	Read 3/4	7A4B3
ASCVD	Read 3/4	7A4A3
ASCVD	Read 3/4	R0542
ASCVD	Read 3/4	7A471
ASCVD	Read 3/4	7A430
ASCVD	Read 3/4	7A192
ASCVD	Read 3/4	C109F
ASCVD	Read 3/4	7A484
ASCVD	Read 3/4	7A43.
ASCVD	Read 3/4	7A431
ASCVD	Read 3/4	M271.
ASCVD	Read 3/4	C107.
ASCVD	Read 3/4	C1074
ASCVD	Read 3/4	7A441
ASCVD	Read 3/4	7A44z
ASCVD	Read 3/4	7A4Ay
ASCVD	Read 3/4	G73z0
ASCVD	Read 3/4	7A501
ASCVD	Read 3/4	7A41F
ASCVD	Read 3/4	7A492
ASCVD	Read 3/4	7A4B2
ASCVD	Read 3/4	G73y2
ASCVD	Read 3/4	G73y4
ASCVD	Read 3/4	G73y8
ASCVD	Read 3/4	G7320
ASCVD	Read 3/4	G73y0
ASCVD	Read 3/4	7A121
ASCVD	Read 3/4	7A41C
ASCVD	Read 3/4	G74y2
ASCVD	Read 3/4	G74y0
ASCVD	Read 3/4	7A49z
ASCVD	Read 3/4	7A48y
ASCVD	Read 3/4	7A48.
ASCVD	Read 3/4	7A103
ASCVD	Read 3/4	14NB.
ASCVD	Read 3/4	M2714
ASCVD	Read 3/4	7A42.
ASCVD	Read 3/4	7A419
ASCVD	Read 3/4	G73y7
ASCVD	Read 3/4	7A498
ASCVD	Read 3/4	7A47.
ASCVD	Read 3/4	G7427
ASCVD	Read 3/4	7A4B8
ASCVD	Read 3/4	7A4A2
ASCVD	Read 3/4	7A48z
ASCVD	Read 3/4	G73y.
ASCVD	Read 3/4	7A50.
ASCVD	Read 3/4	7A412
ASCVD	Read 3/4	7A4A7
ASCVD	Read 3/4	7A120
ASCVD	Read 3/4	G742z
ASCVD	Read 3/4	7A411
ASCVD	Read 3/4	7A4A8
ASCVD	Read 3/4	C10FF
ASCVD	Read 3/4	G7310
ASCVD	Read 3/4	7A41z
ASCVD	Read 3/4	7A4B0
ASCVD	Read 3/4	7A474
ASCVD	Read 3/4	G7425
ASCVD	Read 3/4	G7321
ASCVD	Read 3/4	7A47y
ASCVD	Read 3/4	7A472
ASCVD	Read 3/4	G73z.
ASCVD	Read 3/4	G74y3
ASCVD	Read 3/4	7A480
ASCVD	Read 3/4	M2710
ASCVD	Read 3/4	7A47B
ASCVD	Read 3/4	7A470
ASCVD	Read 3/4	7A12y
ASCVD	Read 3/4	G7426
ASCVD	Read 3/4	G702.
ASCVD	Read 3/4	7A4A.
ASCVD	Read 3/4	7A102
ASCVD	Read 3/4	7A48C
ASCVD	Read 3/4	7A487
ASCVD	Read 3/4	7A485
ASCVD	Read 3/4	7A4A1
ASCVD	Read 3/4	7A495
ASCVD	Read 3/4	7A47z
ASCVD	Read 3/4	R0543
ASCVD	Read 3/4	C107z
ASCVD	Read 3/4	7A41B
ASCVD	Read 3/4	7A486
ASCVD	Read 3/4	7A4B4
ASCVD	Read 3/4	7A4B1
ASCVD	Read 3/4	7A48E
ASCVD	Read 3/4	7A48A
ASCVD	Read 3/4	7A420
ASCVD	Read 3/4	G74y1
ASCVD	Read 3/4	G73y6
ASCVD	Read 3/4	7A444
ASCVD	Read 3/4	G73y1
ASCVD	Read 3/4	G73zz
ASCVD	Read 3/4	7A42z
ASCVD	Read 3/4	7A503
ASCVD	Read 3/4	M2713
ASCVD	Read 3/4	C1073
ASCVD	Read 3/4	7A481
ASCVD	Read 3/4	7A491
ASCVD	Read 3/4	7A12.
ASCVD	Read 3/4	7A502
ASCVD	Read 3/4	7A4B9
ASCVD	Read 3/4	7A47C
ASCVD	Read 3/4	7A4B5
ASCVD	Read 3/4	C1070
ASCVD	Read 3/4	7A48B
ASCVD	Read 3/4	7A490
ASCVD	Read 3/4	7A499
ASCVD	Read 3/4	7A41y
ASCVD	Read 3/4	7A47D
ASCVD	Read 3/4	2G63.
ASCVD	Read 3/4	14F7.
ASCVD	Read 3/4	7A477
ASCVD	Read 3/4	7A42y
ASCVD	Read 3/4	7A433
ASCVD	Read 3/4	G700.
ASCVD	Read 3/4	7A476
ASCVD	Read 3/4	G702z
ASCVD	Read 3/4	7A493
ASCVD	Read 3/4	7A100
ASCVD	Read 3/4	7A500
ASCVD	Read 3/4	G733.
ASCVD	Read 3/4	7A48D
ASCVD	Read 3/4	G7429
ASCVD	Read 3/4	A3A0F
ASCVD	Read 3/4	7A41.
ASCVD	Read 3/4	7A12z
ASCVD	Read 3/4	7A49y
ASCVD	Read 3/4	7A494
ASCVD	Read 3/4	Gyu74
ASCVD	Read 3/4	G732.
ASCVD	Read 3/4	7A483
ASCVD	Read 3/4	7A443
ASCVD	Read 3/4	7A496
ASCVD	Read 3/4	7A414
ASCVD	Read 3/4	C10EG
ASCVD	Read 3/4	G740.
ASCVD	Read 3/4	XM1Id
ASCVD	Read 3/4	XM1Ir
ASCVD	Read 3/4	XE0VP
ASCVD	Read 3/4	XM1Ig
ASCVD	Read 3/4	XaFmK
ASCVD	Read 3/4	XE0F1
ASCVD	Read 3/4	XE0FR
ASCVD	Read 3/4	XaFn7
ASCVD	Read 3/4	XE0FQ
ASCVD	Read 3/4	X203Q
ASCVD	Read 3/4	XM1M5
ASCVD	Read 3/4	X50Bf
ASCVD	Read 3/4	XE10I
ASCVD	Read 3/4	XE0FZ
ASCVD	Read 3/4	XM1Qu
ASCVD	Read 3/4	XM1Is
ASCVD	Read 3/4	X015u
ASCVD	Read 3/4	X015S
ASCVD	Read 3/4	XE0VR
ASCVD	Read 3/4	XaBL7
ASCVD	Read 3/4	X50Be
ASCVD	Read 3/4	X015H
ASCVD	Read 3/4	X015Y
ASCVD	Read 3/4	XaBrm
ASCVD	Read 3/4	XE0FP
ASCVD	Read 3/4	XE0FL
ASCVD	Read 3/4	XE0FY
ASCVD	Read 3/4	X015X
ASCVD	Read 3/4	X015R
ASCVD	Read 3/4	XE0FN
ASCVD	Read 3/4	XM1Ip
ASCVD	Read 3/4	X015a
ASCVD	Read 3/4	XM1Iw
ASCVD	Read 3/4	X0160
ASCVD	Read 3/4	X0161
ASCVD	Read 3/4	X015c
ASCVD	Read 3/4	XE0FX
ASCVD	Read 3/4	XM1Ic
ASCVD	Read 3/4	XM1Ie
ASCVD	Read 3/4	X015Z
ASCVD	Read 3/4	XE0F0
ASCVD	Read 3/4	XE0FO
ASCVD	Read 3/4	XaDmi
ASCVD	Read 3/4	X015V
ASCVD	Read 3/4	X015W
ASCVD	Read 3/4	XM1Ii
ASCVD	Read 3/4	XM1If
ASCVD	Read 3/4	XaMNe
ASCVD	Read 3/4	XaB5X
ASCVD	Read 3/4	Xaa0J
ASCVD	Read 3/4	XM1KK
ASCVD	Read 3/4	XE0FS
ASCVD	Read 3/4	XM1Iu
ASCVD	Read 3/4	XaDmh
ASCVD	Read 3/4	X203L
ASCVD	Read 3/4	XM1Ih
ASCVD	Read 3/4	XE0Fa
ASCVD	Read 3/4	XM1It
ASCVD	Read 3/4	Xa84U
ASCVD	Read 3/4	X015T
ASCVD	Read 3/4	X203T
ASCVD	Read 3/4	XE0FK
ASCVD	Read 3/4	XE0FM
ASCVD	Read 3/4	X203m
ASCVD	Read 3/4	XM1Iq
ASCVD	Read 3/4	XE1BQ
ASCVD	Read 3/4	X50Ba
ASCVD	Read 3/4	X50Bb
ASCVD	Read 3/4	X50Bi
ASCVD	Read 3/4	XM1Qx
ASCVD	Read 3/4	X015U
ASCVD	Read 3/4	X015b
ASCVD	Read 3/4	XM1Iv
ASCVD	Read 3/4	XE0VO
ASCVD	Read 3/4	X015h
ASCVD	Read 3/4	XE0VT
ASCVD	Read 3/4	XaBFI
ASCVD	ICD10	I745
ASCVD	ICD10	I74.5
ASCVD	ICD10	I743
ASCVD	ICD10	I74.3
ASCVD	ICD10	I744
ASCVD	ICD10	I74.4
ASCVD	ICD10	I739
ASCVD	ICD10	I73.9
ASCVD	ICD10	I731
ASCVD	ICD10	I73.1
ASCVD	ICD10	I738
ASCVD	ICD10	I73.8
ASCVD	OPCS4	L50
ASCVD	OPCS4	L500
ASCVD	OPCS4	L501
ASCVD	OPCS4	L502
ASCVD	OPCS4	L503
ASCVD	OPCS4	L504
ASCVD	OPCS4	L505
ASCVD	OPCS4	L506
ASCVD	OPCS4	L507
ASCVD	OPCS4	L508
ASCVD	OPCS4	L509
ASCVD	OPCS4	L51
ASCVD	OPCS4	L510
ASCVD	OPCS4	L511
ASCVD	OPCS4	L512
ASCVD	OPCS4	L513
ASCVD	OPCS4	L514
ASCVD	OPCS4	L515
ASCVD	OPCS4	L516
ASCVD	OPCS4	L517
ASCVD	OPCS4	L518
ASCVD	OPCS4	L519
ASCVD	OPCS4	L52
ASCVD	OPCS4	L520
ASCVD	OPCS4	L521
ASCVD	OPCS4	L522
ASCVD	OPCS4	L523
ASCVD	OPCS4	L524
ASCVD	OPCS4	L525
ASCVD	OPCS4	L526
ASCVD	OPCS4	L527
ASCVD	OPCS4	L528
ASCVD	OPCS4	L529
ASCVD	OPCS4	L53
ASCVD	OPCS4	L530
ASCVD	OPCS4	L531
ASCVD	OPCS4	L532
ASCVD	OPCS4	L533
ASCVD	OPCS4	L534
ASCVD	OPCS4	L535
ASCVD	OPCS4	L536
ASCVD	OPCS4	L537
ASCVD	OPCS4	L538
ASCVD	OPCS4	L539
ASCVD	OPCS4	L54
ASCVD	OPCS4	L540
ASCVD	OPCS4	L541
ASCVD	OPCS4	L542
ASCVD	OPCS4	L543
ASCVD	OPCS4	L544
ASCVD	OPCS4	L545
ASCVD	OPCS4	L546
ASCVD	OPCS4	L547
ASCVD	OPCS4	L548
ASCVD	OPCS4	L549
ASCVD	OPCS4	L55
ASCVD	OPCS4	L550
ASCVD	OPCS4	L551
ASCVD	OPCS4	L552
ASCVD	OPCS4	L553
ASCVD	OPCS4	L554
ASCVD	OPCS4	L555
ASCVD	OPCS4	L556
ASCVD	OPCS4	L557
ASCVD	OPCS4	L558
ASCVD	OPCS4	L559
ASCVD	OPCS4	L56
ASCVD	OPCS4	L560
ASCVD	OPCS4	L561
ASCVD	OPCS4	L562
ASCVD	OPCS4	L563
ASCVD	OPCS4	L564
ASCVD	OPCS4	L565
ASCVD	OPCS4	L566
ASCVD	OPCS4	L567
ASCVD	OPCS4	L568
ASCVD	OPCS4	L569
ASCVD	OPCS4	L57
ASCVD	OPCS4	L570
ASCVD	OPCS4	L571
ASCVD	OPCS4	L572
ASCVD	OPCS4	L573
ASCVD	OPCS4	L574
ASCVD	OPCS4	L575
ASCVD	OPCS4	L576
ASCVD	OPCS4	L577
ASCVD	OPCS4	L578
ASCVD	OPCS4	L579
ASCVD	OPCS4	L58
ASCVD	OPCS4	L580
ASCVD	OPCS4	L581
ASCVD	OPCS4	L582
ASCVD	OPCS4	L583
ASCVD	OPCS4	L584
ASCVD	OPCS4	L585
ASCVD	OPCS4	L586
ASCVD	OPCS4	L587
ASCVD	OPCS4	L588
ASCVD	OPCS4	L589
ASCVD	OPCS4	L59
ASCVD	OPCS4	L590
ASCVD	OPCS4	L591
ASCVD	OPCS4	L592
ASCVD	OPCS4	L593
ASCVD	OPCS4	L594
ASCVD	OPCS4	L595
ASCVD	OPCS4	L596
ASCVD	OPCS4	L597
ASCVD	OPCS4	L598
ASCVD	OPCS4	L599
ASCVD	OPCS4	L60
ASCVD	OPCS4	L600
ASCVD	OPCS4	L601
ASCVD	OPCS4	L602
ASCVD	OPCS4	L603
ASCVD	OPCS4	L604
ASCVD	OPCS4	L605
ASCVD	OPCS4	L606
ASCVD	OPCS4	L607
ASCVD	OPCS4	L608
ASCVD	OPCS4	L609
ASCVD	OPCS4	L61
ASCVD	OPCS4	L610
ASCVD	OPCS4	L611
ASCVD	OPCS4	L612
ASCVD	OPCS4	L613
ASCVD	OPCS4	L614
ASCVD	OPCS4	L615
ASCVD	OPCS4	L616
ASCVD	OPCS4	L617
ASCVD	OPCS4	L618
ASCVD	OPCS4	L619
ASCVD	OPCS4	L62
ASCVD	OPCS4	L620
ASCVD	OPCS4	L621
ASCVD	OPCS4	L622
ASCVD	OPCS4	L623
ASCVD	OPCS4	L624
ASCVD	OPCS4	L625
ASCVD	OPCS4	L626
ASCVD	OPCS4	L627
ASCVD	OPCS4	L628
ASCVD	OPCS4	L629
ASCVD	OPCS4	L63
ASCVD	OPCS4	L630
ASCVD	OPCS4	L631
ASCVD	OPCS4	L632
ASCVD	OPCS4	L633
ASCVD	OPCS4	L634
ASCVD	OPCS4	L635
ASCVD	OPCS4	L636
ASCVD	OPCS4	L637
ASCVD	OPCS4	L638
ASCVD	OPCS4	L639
ASCVD	OPCS4	L64
ASCVD	OPCS4	L640
ASCVD	OPCS4	L641
ASCVD	OPCS4	L642
ASCVD	OPCS4	L643
ASCVD	OPCS4	L644
ASCVD	OPCS4	L645
ASCVD	OPCS4	L646
ASCVD	OPCS4	L647
ASCVD	OPCS4	L648
ASCVD	OPCS4	L649
ASCVD	OPCS4	L65
ASCVD	OPCS4	L650
ASCVD	OPCS4	L651
ASCVD	OPCS4	L652
ASCVD	OPCS4	L653
ASCVD	OPCS4	L654
ASCVD	OPCS4	L655
ASCVD	OPCS4	L656
ASCVD	OPCS4	L657
ASCVD	OPCS4	L658
ASCVD	OPCS4	L659
ASCVD	OPCS4	L66
ASCVD	OPCS4	L660
ASCVD	OPCS4	L661
ASCVD	OPCS4	L662
ASCVD	OPCS4	L663
ASCVD	OPCS4	L664
ASCVD	OPCS4	L665
ASCVD	OPCS4	L666
ASCVD	OPCS4	L667
ASCVD	OPCS4	L668
ASCVD	OPCS4	L669
ASCVD	OPCS4	L67
ASCVD	OPCS4	L670
ASCVD	OPCS4	L671
ASCVD	OPCS4	L672
ASCVD	OPCS4	L673
ASCVD	OPCS4	L674
ASCVD	OPCS4	L675
ASCVD	OPCS4	L676
ASCVD	OPCS4	L677
ASCVD	OPCS4	L678
ASCVD	OPCS4	L679
ASCVD	OPCS4	L68
ASCVD	OPCS4	L680
ASCVD	OPCS4	L681
ASCVD	OPCS4	L682
ASCVD	OPCS4	L683
ASCVD	OPCS4	L684
ASCVD	OPCS4	L685
ASCVD	OPCS4	L686
ASCVD	OPCS4	L687
ASCVD	OPCS4	L688
ASCVD	OPCS4	L689
ASCVD	ICD9	438
ASCVD	ICD9	435
ASCVD	ICD9	431
ASCVD	ICD9	4330
ASCVD	ICD9	4340
ASCVD	ICD9	4341
ASCVD	ICD9	4349
ASCVD	ICD9	4333
ASCVD	ICD9	4339
ASCVD	ICD9	436
ASCVD	ICD9	430
ASCVD	ICD9	4332
ASCVD	ICD9	4331
ASCVD	ICD9	4338
ASCVD	ICD10	I691
ASCVD	ICD10	I69.1
ASCVD	ICD10	I61
ASCVD	ICD10	I63
ASCVD	ICD10	I64
ASCVD	ICD10	I60
ASCVD	ICD10	I66
ASCVD	ICD10	G450
ASCVD	ICD10	G45.0
ASCVD	ICD10	G451
ASCVD	ICD10	G45.1
ASCVD	ICD10	G453
ASCVD	ICD10	G45.3
ASCVD	ICD10	G460
ASCVD	ICD10	G46.0
ASCVD	ICD10	G462
ASCVD	ICD10	G46.2
ASCVD	ICD10	G458
ASCVD	ICD10	G45.8
ASCVD	ICD10	I65
ASCVD	ICD10	G461
ASCVD	ICD10	G46.1
ASCVD	ICD10	G459
ASCVD	ICD10	G45.9
ASCVD	ICD10	G452
ASCVD	ICD10	G45.2
ASCVD	ICD10	G454
ASCVD	ICD10	G45.4
ASCVD	ICD10	I610
ASCVD	ICD10	I61.0
ASCVD	ICD10	I611
ASCVD	ICD10	I61.1
ASCVD	ICD10	I612
ASCVD	ICD10	I61.2
ASCVD	ICD10	I613
ASCVD	ICD10	I61.3
ASCVD	ICD10	I614
ASCVD	ICD10	I61.4
ASCVD	ICD10	I615
ASCVD	ICD10	I61.5
ASCVD	ICD10	I616
ASCVD	ICD10	I61.6
ASCVD	ICD10	I617
ASCVD	ICD10	I61.7
ASCVD	ICD10	I618
ASCVD	ICD10	I61.8
ASCVD	ICD10	I619
ASCVD	ICD10	I61.9
ASCVD	ICD10	I61X
ASCVD	ICD10	I61.X
ASCVD	ICD10	I630
ASCVD	ICD10	I63.0
ASCVD	ICD10	I631
ASCVD	ICD10	I63.1
ASCVD	ICD10	I632
ASCVD	ICD10	I63.2
ASCVD	ICD10	I633
ASCVD	ICD10	I63.3
ASCVD	ICD10	I634
ASCVD	ICD10	I63.4
ASCVD	ICD10	I635
ASCVD	ICD10	I63.5
ASCVD	ICD10	I636
ASCVD	ICD10	I63.6
ASCVD	ICD10	I637
ASCVD	ICD10	I63.7
ASCVD	ICD10	I638
ASCVD	ICD10	I63.8
ASCVD	ICD10	I639
ASCVD	ICD10	I63.9
ASCVD	ICD10	I63X
ASCVD	ICD10	I63.X
ASCVD	ICD10	I640
ASCVD	ICD10	I64.0
ASCVD	ICD10	I641
ASCVD	ICD10	I64.1
ASCVD	ICD10	I642
ASCVD	ICD10	I64.2
ASCVD	ICD10	I643
ASCVD	ICD10	I64.3
ASCVD	ICD10	I644
ASCVD	ICD10	I64.4
ASCVD	ICD10	I645
ASCVD	ICD10	I64.5
ASCVD	ICD10	I646
ASCVD	ICD10	I64.6
ASCVD	ICD10	I647
ASCVD	ICD10	I64.7
ASCVD	ICD10	I648
ASCVD	ICD10	I64.8
ASCVD	ICD10	I649
ASCVD	ICD10	I64.9
ASCVD	ICD10	I64X
ASCVD	ICD10	I64.X
ASCVD	ICD10	I600
ASCVD	ICD10	I60.0
ASCVD	ICD10	I601
ASCVD	ICD10	I60.1
ASCVD	ICD10	I602
ASCVD	ICD10	I60.2
ASCVD	ICD10	I603
ASCVD	ICD10	I60.3
ASCVD	ICD10	I604
ASCVD	ICD10	I60.4
ASCVD	ICD10	I605
ASCVD	ICD10	I60.5
ASCVD	ICD10	I606
ASCVD	ICD10	I60.6
ASCVD	ICD10	I607
ASCVD	ICD10	I60.7
ASCVD	ICD10	I608
ASCVD	ICD10	I60.8
ASCVD	ICD10	I609
ASCVD	ICD10	I60.9
ASCVD	ICD10	I60X
ASCVD	ICD10	I60.X
ASCVD	ICD10	I660
ASCVD	ICD10	I66.0
ASCVD	ICD10	I661
ASCVD	ICD10	I66.1
ASCVD	ICD10	I662
ASCVD	ICD10	I66.2
ASCVD	ICD10	I663
ASCVD	ICD10	I66.3
ASCVD	ICD10	I664
ASCVD	ICD10	I66.4
ASCVD	ICD10	I665
ASCVD	ICD10	I66.5
ASCVD	ICD10	I666
ASCVD	ICD10	I66.6
ASCVD	ICD10	I667
ASCVD	ICD10	I66.7
ASCVD	ICD10	I668
ASCVD	ICD10	I66.8
ASCVD	ICD10	I669
ASCVD	ICD10	I66.9
ASCVD	ICD10	I66X
ASCVD	ICD10	I66.X
ASCVD	ICD10	I650
ASCVD	ICD10	I65.0
ASCVD	ICD10	I651
ASCVD	ICD10	I65.1
ASCVD	ICD10	I652
ASCVD	ICD10	I65.2
ASCVD	ICD10	I653
ASCVD	ICD10	I65.3
ASCVD	ICD10	I654
ASCVD	ICD10	I65.4
ASCVD	ICD10	I655
ASCVD	ICD10	I65.5
ASCVD	ICD10	I656
ASCVD	ICD10	I65.6
ASCVD	ICD10	I657
ASCVD	ICD10	I65.7
ASCVD	ICD10	I658
ASCVD	ICD10	I65.8
ASCVD	ICD10	I659
ASCVD	ICD10	I65.9
ASCVD	ICD10	I65X
ASCVD	ICD10	I65.X
ASCVD	ICD9	4274
ASCVD	ICD9	4275
ASCVD	ICD9	4271
ASCVD	ICD10	I490
ASCVD	ICD10	I49.0
ASCVD	ICD10	I460
ASCVD	ICD10	I46.0
ASCVD	ICD10	I469
ASCVD	ICD10	I46.9
ASCVD	ICD10	I461
ASCVD	ICD10	I46.1
ASCVD	ICD10	I470
ASCVD	ICD10	I47.0
ASCVD	ICD10	I472
ASCVD	ICD10	I47.2
MACE	ICD9	4149
MACE	ICD9	412
MACE	ICD9	410
MACE	ICD9	4100
MACE	ICD9	4101
MACE	ICD9	4102
MACE	ICD9	4103
MACE	ICD9	4104
MACE	ICD9	4105
MACE	ICD9	4106
MACE	ICD9	4107
MACE	ICD9	4108
MACE	ICD9	4109
MACE	ICD9	411
MACE	ICD9	4110
MACE	ICD9	4111
MACE	ICD9	41412
MACE	Read 3/4	8H2V.00
MACE	Read 3/4	G3...00
MACE	Read 3/4	G31..00
MACE	Read 3/4	G3...11
MACE	Read 3/4	G3...12
MACE	Read 3/4	G3...13
MACE	Read 3/4	G31y.00
MACE	Read 3/4	G31y200
MACE	Read 3/4	G31yz00
MACE	Read 3/4	G34..00
MACE	Read 3/4	G340.00
MACE	Read 3/4	G340.12
MACE	Read 3/4	G343.00
MACE	Read 3/4	G344.00
MACE	Read 3/4	G34y.00
MACE	Read 3/4	G34y100
MACE	Read 3/4	G34yz00
MACE	Read 3/4	G34z.00
MACE	Read 3/4	G34z000
MACE	Read 3/4	G3y..00
MACE	Read 3/4	G3z..00
MACE	Read 3/4	Gyu3.00
MACE	Read 3/4	Gyu3200
MACE	Read 3/4	Gyu3300
MACE	Read 3/4	8H2V.
MACE	Read 3/4	G3...
MACE	Read 3/4	G31..
MACE	Read 3/4	G31y.
MACE	Read 3/4	G31y2
MACE	Read 3/4	G31yz
MACE	Read 3/4	G34..
MACE	Read 3/4	G340.
MACE	Read 3/4	G343.
MACE	Read 3/4	G344.
MACE	Read 3/4	G34y.
MACE	Read 3/4	G34y1
MACE	Read 3/4	G34yz
MACE	Read 3/4	G34z.
MACE	Read 3/4	G34z0
MACE	Read 3/4	G3y..
MACE	Read 3/4	G3z..
MACE	Read 3/4	Gyu3.
MACE	Read 3/4	Gyu32
MACE	Read 3/4	Gyu33
MACE	Read 3/4	XaNxN
MACE	Read 3/4	XE2uV
MACE	Read 3/4	XM0rN
MACE	Read 3/4	X200D
MACE	Read 3/4	XaG1Q
MACE	Read 3/4	X2006
MACE	Read 3/4	323..00
MACE	Read 3/4	323Z.00
MACE	Read 3/4	889A.00
MACE	Read 3/4	G30..00
MACE	Read 3/4	G300.00
MACE	Read 3/4	G301.00
MACE	Read 3/4	G301000
MACE	Read 3/4	G30..11
MACE	Read 3/4	G301100
MACE	Read 3/4	G30..12
MACE	Read 3/4	G30..13
MACE	Read 3/4	G30..14
MACE	Read 3/4	G30..15
MACE	Read 3/4	G30..16
MACE	Read 3/4	G30..17
MACE	Read 3/4	G301z00
MACE	Read 3/4	G302.00
MACE	Read 3/4	G303.00
MACE	Read 3/4	G304.00
MACE	Read 3/4	G305.00
MACE	Read 3/4	G306.00
MACE	Read 3/4	G307.00
MACE	Read 3/4	G307000
MACE	Read 3/4	G307100
MACE	Read 3/4	G308.00
MACE	Read 3/4	G309.00
MACE	Read 3/4	G30B.00
MACE	Read 3/4	G30X.00
MACE	Read 3/4	G30X000
MACE	Read 3/4	G30y.00
MACE	Read 3/4	G30y000
MACE	Read 3/4	G30y100
MACE	Read 3/4	G30y200
MACE	Read 3/4	G30yz00
MACE	Read 3/4	G30z.00
MACE	Read 3/4	G310.00
MACE	Read 3/4	G310.11
MACE	Read 3/4	G31y100
MACE	Read 3/4	G33z500
MACE	Read 3/4	G35..00
MACE	Read 3/4	G350.00
MACE	Read 3/4	G351.00
MACE	Read 3/4	G353.00
MACE	Read 3/4	G35X.00
MACE	Read 3/4	G36..00
MACE	Read 3/4	G360.00
MACE	Read 3/4	G361.00
MACE	Read 3/4	G362.00
MACE	Read 3/4	G363.00
MACE	Read 3/4	G364.00
MACE	Read 3/4	G365.00
MACE	Read 3/4	G366.00
MACE	Read 3/4	G38..00
MACE	Read 3/4	G380.00
MACE	Read 3/4	G381.00
MACE	Read 3/4	G384.00
MACE	Read 3/4	G38z.00
MACE	Read 3/4	G501.00
MACE	Read 3/4	Gyu3400
MACE	Read 3/4	323..
MACE	Read 3/4	323Z.
MACE	Read 3/4	889A.
MACE	Read 3/4	G30..
MACE	Read 3/4	G300.
MACE	Read 3/4	G301.
MACE	Read 3/4	G3010
MACE	Read 3/4	G3011
MACE	Read 3/4	G301z
MACE	Read 3/4	G302.
MACE	Read 3/4	G303.
MACE	Read 3/4	G304.
MACE	Read 3/4	G305.
MACE	Read 3/4	G306.
MACE	Read 3/4	G307.
MACE	Read 3/4	G3070
MACE	Read 3/4	G3071
MACE	Read 3/4	G308.
MACE	Read 3/4	G309.
MACE	Read 3/4	G30B.
MACE	Read 3/4	G30X.
MACE	Read 3/4	G30X0
MACE	Read 3/4	G30y.
MACE	Read 3/4	G30y0
MACE	Read 3/4	G30y1
MACE	Read 3/4	G30y2
MACE	Read 3/4	G30yz
MACE	Read 3/4	G30z.
MACE	Read 3/4	G310.
MACE	Read 3/4	G31y1
MACE	Read 3/4	G33z5
MACE	Read 3/4	G35..
MACE	Read 3/4	G350.
MACE	Read 3/4	G351.
MACE	Read 3/4	G353.
MACE	Read 3/4	G35X.
MACE	Read 3/4	G36..
MACE	Read 3/4	G360.
MACE	Read 3/4	G361.
MACE	Read 3/4	G362.
MACE	Read 3/4	G363.
MACE	Read 3/4	G364.
MACE	Read 3/4	G365.
MACE	Read 3/4	G366.
MACE	Read 3/4	G38..
MACE	Read 3/4	G380.
MACE	Read 3/4	G381.
MACE	Read 3/4	G384.
MACE	Read 3/4	G38z.
MACE	Read 3/4	G501.
MACE	Read 3/4	Gyu34
MACE	Read 3/4	XaFx7
MACE	Read 3/4	XE0Uh
MACE	Read 3/4	X200E
MACE	Read 3/4	X200e
MACE	Read 3/4	X203v
MACE	Read 3/4	X200a
MACE	Read 3/4	XaAzi
MACE	Read 3/4	XaIwY
MACE	Read 3/4	XaAC3
MACE	Read 3/4	XaJX0
MACE	Read 3/4	XaIwM
MACE	Read 3/4	XaEXt
MACE	Read 3/4	Gyu36
MACE	Read 3/4	X200d
MACE	Read 3/4	XaD2b
MACE	Read 3/4	XaD2d
MACE	Read 3/4	XaD2e
MACE	Read 3/4	XaD2h
MACE	Read 3/4	XaD2i
MACE	Read 3/4	X201u
MACE	Read 3/4	322..00
MACE	Read 3/4	322Z.00
MACE	Read 3/4	32E4.00
MACE	Read 3/4	32F2.00
MACE	Read 3/4	32F3.00
MACE	Read 3/4	32F4.00
MACE	Read 3/4	7920000
MACE	Read 3/4	7920100
MACE	Read 3/4	7920.11
MACE	Read 3/4	7920200
MACE	Read 3/4	7920300
MACE	Read 3/4	7920y00
MACE	Read 3/4	7920z00
MACE	Read 3/4	7921000
MACE	Read 3/4	792..11
MACE	Read 3/4	7921100
MACE	Read 3/4	7921.11
MACE	Read 3/4	7921200
MACE	Read 3/4	7921300
MACE	Read 3/4	7921y00
MACE	Read 3/4	7921z00
MACE	Read 3/4	7922000
MACE	Read 3/4	7922100
MACE	Read 3/4	7922.11
MACE	Read 3/4	7922200
MACE	Read 3/4	7922300
MACE	Read 3/4	7922y00
MACE	Read 3/4	7922z00
MACE	Read 3/4	7923000
MACE	Read 3/4	7923100
MACE	Read 3/4	7923.11
MACE	Read 3/4	7923200
MACE	Read 3/4	7923300
MACE	Read 3/4	7923z00
MACE	Read 3/4	7925000
MACE	Read 3/4	7925100
MACE	Read 3/4	7925.11
MACE	Read 3/4	7925300
MACE	Read 3/4	7925311
MACE	Read 3/4	7925312
MACE	Read 3/4	7925400
MACE	Read 3/4	7925y00
MACE	Read 3/4	7925z00
MACE	Read 3/4	7926000
MACE	Read 3/4	7926200
MACE	Read 3/4	7926300
MACE	Read 3/4	7926z00
MACE	Read 3/4	7927500
MACE	Read 3/4	7928000
MACE	Read 3/4	7928100
MACE	Read 3/4	7928.11
MACE	Read 3/4	7928200
MACE	Read 3/4	7928300
MACE	Read 3/4	7928y00
MACE	Read 3/4	7928z00
MACE	Read 3/4	7929000
MACE	Read 3/4	7929300
MACE	Read 3/4	7929400
MACE	Read 3/4	7929500
MACE	Read 3/4	7929600
MACE	Read 3/4	792B000
MACE	Read 3/4	792C.00
MACE	Read 3/4	792C000
MACE	Read 3/4	792Cy00
MACE	Read 3/4	792Cz00
MACE	Read 3/4	792D.00
MACE	Read 3/4	792Dy00
MACE	Read 3/4	792Dz00
MACE	Read 3/4	793G.00
MACE	Read 3/4	793G000
MACE	Read 3/4	793G100
MACE	Read 3/4	793G200
MACE	Read 3/4	793G300
MACE	Read 3/4	793Gy00
MACE	Read 3/4	793Gz00
MACE	Read 3/4	7A54000
MACE	Read 3/4	7A54500
MACE	Read 3/4	7A54800
MACE	Read 3/4	7A56400
MACE	Read 3/4	7A6G100
MACE	Read 3/4	7A6H300
MACE	Read 3/4	7A6H400
MACE	Read 3/4	G34y000
MACE	Read 3/4	SP00300
MACE	Read 3/4	SP07600
MACE	Read 3/4	79200
MACE	Read 3/4	79201
MACE	Read 3/4	7920
MACE	Read 3/4	79202
MACE	Read 3/4	79203
MACE	Read 3/4	7920y
MACE	Read 3/4	7920z
MACE	Read 3/4	79210
MACE	Read 3/4	792..
MACE	Read 3/4	79211
MACE	Read 3/4	7921
MACE	Read 3/4	79212
MACE	Read 3/4	79213
MACE	Read 3/4	7921y
MACE	Read 3/4	7921z
MACE	Read 3/4	79220
MACE	Read 3/4	79221
MACE	Read 3/4	7922
MACE	Read 3/4	79222
MACE	Read 3/4	79223
MACE	Read 3/4	7922y
MACE	Read 3/4	7922z
MACE	Read 3/4	79230
MACE	Read 3/4	79231
MACE	Read 3/4	7923
MACE	Read 3/4	79232
MACE	Read 3/4	79233
MACE	Read 3/4	7923z
MACE	Read 3/4	79250
MACE	Read 3/4	79251
MACE	Read 3/4	7925
MACE	Read 3/4	79253
MACE	Read 3/4	79254
MACE	Read 3/4	7925y
MACE	Read 3/4	7925z
MACE	Read 3/4	79260
MACE	Read 3/4	79262
MACE	Read 3/4	79263
MACE	Read 3/4	7926z
MACE	Read 3/4	79275
MACE	Read 3/4	79280
MACE	Read 3/4	79281
MACE	Read 3/4	7928
MACE	Read 3/4	79282
MACE	Read 3/4	79283
MACE	Read 3/4	7928y
MACE	Read 3/4	7928z
MACE	Read 3/4	79290
MACE	Read 3/4	79293
MACE	Read 3/4	79294
MACE	Read 3/4	79295
MACE	Read 3/4	79296
MACE	Read 3/4	792B0
MACE	Read 3/4	792C.
MACE	Read 3/4	792C0
MACE	Read 3/4	792Cy
MACE	Read 3/4	792Cz
MACE	Read 3/4	792D.
MACE	Read 3/4	792Dy
MACE	Read 3/4	792Dz
MACE	Read 3/4	793G.
MACE	Read 3/4	793G0
MACE	Read 3/4	793G1
MACE	Read 3/4	793G2
MACE	Read 3/4	793G3
MACE	Read 3/4	793Gy
MACE	Read 3/4	793Gz
MACE	Read 3/4	7A540
MACE	Read 3/4	7A545
MACE	Read 3/4	7A548
MACE	Read 3/4	7A564
MACE	Read 3/4	7A6G1
MACE	Read 3/4	7A6H3
MACE	Read 3/4	7A6H4
MACE	Read 3/4	G34y0
MACE	Read 3/4	SP003
MACE	Read 3/4	SP076
MACE	Read 3/4	X00tE
MACE	Read 3/4	XE0En
MACE	Read 3/4	XE2Px
MACE	Read 3/4	XM1LR
MACE	Read 3/4	XM1LS
MACE	Read 3/4	XaMKE
MACE	Read 3/4	X00tU
MACE	Read 3/4	XaLSD
MACE	Read 3/4	X00tO
MACE	Read 3/4	XaLgU
MACE	Read 3/4	XaLgV
MACE	Read 3/4	XaLgW
MACE	Read 3/4	XaLgX
MACE	Read 3/4	XaLgY
MACE	Read 3/4	XaLgZ
MACE	Read 3/4	XaLga
MACE	Read 3/4	X70Wk
MACE	Read 3/4	XaLhc
MACE	Read 3/4	XaDyk
MACE	Read 3/4	XaDyl
MACE	Read 3/4	XaJIU
MACE	Read 3/4	XE0Em
MACE	Read 3/4	XM1M3
MACE	Read 3/4	XM1M4
MACE	Read 3/4	G311500
MACE	Read 3/4	G312.00
MACE	Read 3/4	G31y000
MACE	Read 3/4	G3115
MACE	Read 3/4	G31y0
MACE	Read 3/4	XaINF
MACE	ICD10	I256
MACE	ICD10	I25.6
MACE	ICD10	I255
MACE	ICD10	I25.5
MACE	ICD10	I251
MACE	ICD10	I25.1
MACE	ICD10	I250
MACE	ICD10	I25.0
MACE	ICD10	I253
MACE	ICD10	I25.3
MACE	ICD10	I258
MACE	ICD10	I25.8
MACE	ICD10	I259
MACE	ICD10	I25.9
MACE	ICD10	I254
MACE	ICD10	I25.4
MACE	ICD10	I22
MACE	ICD10	I23
MACE	ICD10	I21
MACE	ICD10	I25
MACE	ICD10	I24
MACE	ICD10	I220
MACE	ICD10	I22.0
MACE	ICD10	I221
MACE	ICD10	I22.1
MACE	ICD10	I222
MACE	ICD10	I22.2
MACE	ICD10	I223
MACE	ICD10	I22.3
MACE	ICD10	I224
MACE	ICD10	I22.4
MACE	ICD10	I225
MACE	ICD10	I22.5
MACE	ICD10	I226
MACE	ICD10	I22.6
MACE	ICD10	I227
MACE	ICD10	I22.7
MACE	ICD10	I228
MACE	ICD10	I22.8
MACE	ICD10	I229
MACE	ICD10	I22.9
MACE	ICD10	I22X
MACE	ICD10	I22.X
MACE	ICD10	I230
MACE	ICD10	I23.0
MACE	ICD10	I231
MACE	ICD10	I23.1
MACE	ICD10	I232
MACE	ICD10	I23.2
MACE	ICD10	I233
MACE	ICD10	I23.3
MACE	ICD10	I234
MACE	ICD10	I23.4
MACE	ICD10	I235
MACE	ICD10	I23.5
MACE	ICD10	I236
MACE	ICD10	I23.6
MACE	ICD10	I237
MACE	ICD10	I23.7
MACE	ICD10	I238
MACE	ICD10	I23.8
MACE	ICD10	I239
MACE	ICD10	I23.9
MACE	ICD10	I23X
MACE	ICD10	I23.X
MACE	ICD10	I210
MACE	ICD10	I21.0
MACE	ICD10	I211
MACE	ICD10	I21.1
MACE	ICD10	I212
MACE	ICD10	I21.2
MACE	ICD10	I213
MACE	ICD10	I21.3
MACE	ICD10	I214
MACE	ICD10	I21.4
MACE	ICD10	I215
MACE	ICD10	I21.5
MACE	ICD10	I216
MACE	ICD10	I21.6
MACE	ICD10	I217
MACE	ICD10	I21.7
MACE	ICD10	I218
MACE	ICD10	I21.8
MACE	ICD10	I219
MACE	ICD10	I21.9
MACE	ICD10	I21X
MACE	ICD10	I21.X
MACE	ICD10	I252
MACE	ICD10	I25.2
MACE	ICD10	I257
MACE	ICD10	I25.7
MACE	ICD10	I25X
MACE	ICD10	I25.X
MACE	ICD10	I240
MACE	ICD10	I24.0
MACE	ICD10	I241
MACE	ICD10	I24.1
MACE	ICD10	I242
MACE	ICD10	I24.2
MACE	ICD10	I243
MACE	ICD10	I24.3
MACE	ICD10	I244
MACE	ICD10	I24.4
MACE	ICD10	I245
MACE	ICD10	I24.5
MACE	ICD10	I246
MACE	ICD10	I24.6
MACE	ICD10	I247
MACE	ICD10	I24.7
MACE	ICD10	I248
MACE	ICD10	I24.8
MACE	ICD10	I249
MACE	ICD10	I24.9
MACE	ICD10	I24X
MACE	ICD10	I24.X
MACE	OPCS4	K40
MACE	OPCS4	K400
MACE	OPCS4	K401
MACE	OPCS4	K402
MACE	OPCS4	K403
MACE	OPCS4	K404
MACE	OPCS4	K405
MACE	OPCS4	K406
MACE	OPCS4	K407
MACE	OPCS4	K408
MACE	OPCS4	K409
MACE	OPCS4	K41
MACE	OPCS4	K410
MACE	OPCS4	K411
MACE	OPCS4	K412
MACE	OPCS4	K413
MACE	OPCS4	K414
MACE	OPCS4	K415
MACE	OPCS4	K416
MACE	OPCS4	K417
MACE	OPCS4	K418
MACE	OPCS4	K419
MACE	OPCS4	K43
MACE	OPCS4	K430
MACE	OPCS4	K431
MACE	OPCS4	K432
MACE	OPCS4	K433
MACE	OPCS4	K434
MACE	OPCS4	K435
MACE	OPCS4	K436
MACE	OPCS4	K437
MACE	OPCS4	K438
MACE	OPCS4	K439
MACE	OPCS4	K42
MACE	OPCS4	K420
MACE	OPCS4	K421
MACE	OPCS4	K422
MACE	OPCS4	K423
MACE	OPCS4	K424
MACE	OPCS4	K425
MACE	OPCS4	K426
MACE	OPCS4	K427
MACE	OPCS4	K428
MACE	OPCS4	K429
MACE	OPCS4	K44
MACE	OPCS4	K440
MACE	OPCS4	K441
MACE	OPCS4	K442
MACE	OPCS4	K443
MACE	OPCS4	K444
MACE	OPCS4	K445
MACE	OPCS4	K446
MACE	OPCS4	K447
MACE	OPCS4	K448
MACE	OPCS4	K449
MACE	OPCS4	K45
MACE	OPCS4	K450
MACE	OPCS4	K451
MACE	OPCS4	K452
MACE	OPCS4	K453
MACE	OPCS4	K454
MACE	OPCS4	K455
MACE	OPCS4	K456
MACE	OPCS4	K457
MACE	OPCS4	K458
MACE	OPCS4	K459
MACE	OPCS4	K46
MACE	OPCS4	K460
MACE	OPCS4	K461
MACE	OPCS4	K462
MACE	OPCS4	K463
MACE	OPCS4	K464
MACE	OPCS4	K465
MACE	OPCS4	K466
MACE	OPCS4	K467
MACE	OPCS4	K468
MACE	OPCS4	K469
MACE	OPCS4	K471
MACE	OPCS4	K49
MACE	OPCS4	K490
MACE	OPCS4	K491
MACE	OPCS4	K492
MACE	OPCS4	K493
MACE	OPCS4	K494
MACE	OPCS4	K495
MACE	OPCS4	K496
MACE	OPCS4	K497
MACE	OPCS4	K498
MACE	OPCS4	K499
MACE	OPCS4	K50
MACE	OPCS4	K500
MACE	OPCS4	K501
MACE	OPCS4	K502
MACE	OPCS4	K503
MACE	OPCS4	K504
MACE	OPCS4	K505
MACE	OPCS4	K506
MACE	OPCS4	K507
MACE	OPCS4	K508
MACE	OPCS4	K509
MACE	OPCS4	K75
MACE	OPCS4	K750
MACE	OPCS4	K751
MACE	OPCS4	K752
MACE	OPCS4	K753
MACE	OPCS4	K754
MACE	OPCS4	K755
MACE	OPCS4	K756
MACE	OPCS4	K757
MACE	OPCS4	K758
MACE	OPCS4	K759
MACE	ICD9	4341
MACE	ICD9	438
MACE	ICD9	4330
MACE	ICD9	4333
MACE	ICD9	4349
MACE	ICD9	4339
MACE	ICD9	4340
MACE	Read 3/4	G640000
MACE	Read 3/4	G6W..00
MACE	Read 3/4	Gyu6300
MACE	Read 3/4	G63y000
MACE	Read 3/4	G683.00
MACE	Read 3/4	G64z300
MACE	Read 3/4	Gyu6G00
MACE	Read 3/4	G640.00
MACE	Read 3/4	G64z.00
MACE	Read 3/4	G641.00
MACE	Read 3/4	G63..11
MACE	Read 3/4	G64z000
MACE	Read 3/4	G64..11
MACE	Read 3/4	G641000
MACE	Read 3/4	G64z.12
MACE	Read 3/4	G64z400
MACE	Read 3/4	G6X..00
MACE	Read 3/4	G64z100
MACE	Read 3/4	G64..00
MACE	Read 3/4	G64z111
MACE	Read 3/4	G64..12
MACE	Read 3/4	G63y100
MACE	Read 3/4	G641.11
MACE	Read 3/4	G64z200
MACE	Read 3/4	G64..13
MACE	Read 3/4	G64z.11
MACE	Read 3/4	Gyu6400
MACE	Read 3/4	G6400
MACE	Read 3/4	G6W..
MACE	Read 3/4	Gyu63
MACE	Read 3/4	G63y0
MACE	Read 3/4	G683.
MACE	Read 3/4	G64z3
MACE	Read 3/4	Gyu6G
MACE	Read 3/4	G640.
MACE	Read 3/4	G64z.
MACE	Read 3/4	G641.
MACE	Read 3/4	G63..
MACE	Read 3/4	G64z0
MACE	Read 3/4	G64..
MACE	Read 3/4	G6410
MACE	Read 3/4	G64z4
MACE	Read 3/4	G6X..
MACE	Read 3/4	G64z1
MACE	Read 3/4	G63y1
MACE	Read 3/4	G64z2
MACE	Read 3/4	Gyu64
MACE	Read 3/4	XaBED
MACE	Read 3/4	XE0VJ
MACE	Read 3/4	X00D4
MACE	Read 3/4	Xa00K
MACE	Read 3/4	X00D3
MACE	Read 3/4	Xa00J
MACE	Read 3/4	XaJgQ
MACE	Read 3/4	Xa00M
MACE	Read 3/4	XE0VI
MACE	Read 3/4	Xa0kZ
MACE	Read 3/4	XaBEC
MACE	Read 3/4	X00D9
MACE	Read 3/4	XE0VG
MACE	Read 3/4	X203V
MACE	ICD10	I634
MACE	ICD10	I63.4
MACE	ICD10	I693
MACE	ICD10	I69.3
MACE	ICD10	I630
MACE	ICD10	I63.0
MACE	ICD10	I638
MACE	ICD10	I63.8
MACE	ICD10	I631
MACE	ICD10	I63.1
MACE	ICD10	I635
MACE	ICD10	I63.5
MACE	ICD10	I632
MACE	ICD10	I63.2
MACE	ICD10	I639
MACE	ICD10	I63.9
MACE	ICD10	I633
MACE	ICD10	I63.3
MACE	OPCS4	L354
MACE	ICD9	4274
MACE	ICD9	4275
MACE	ICD9	4271
MACE	ICD10	I490
MACE	ICD10	I49.0
MACE	ICD10	I460
MACE	ICD10	I46.0
MACE	ICD10	I469
MACE	ICD10	I46.9
MACE	ICD10	I461
MACE	ICD10	I46.1
MACE	ICD10	I470
MACE	ICD10	I47.0
MACE	ICD10	I472
MACE	ICD10	I47.2
T2DM	ICD9	6480
T2DM	Read 3/4	C10F511
T2DM	Read 3/4	C10F.11
T2DM	Read 3/4	C10FR00
T2DM	Read 3/4	C109712
T2DM	Read 3/4	C109012
T2DM	Read 3/4	C10FF00
T2DM	Read 3/4	C109.12
T2DM	Read 3/4	C10F011
T2DM	Read 3/4	C10FM00
T2DM	Read 3/4	C109900
T2DM	Read 3/4	C10FJ00
T2DM	Read 3/4	C109H12
T2DM	Read 3/4	C109700
T2DM	Read 3/4	C109C00
T2DM	Read 3/4	C109E12
T2DM	Read 3/4	C10FN00
T2DM	Read 3/4	C10FH00
T2DM	Read 3/4	C10FK11
T2DM	Read 3/4	C10F900
T2DM	Read 3/4	C109.00
T2DM	Read 3/4	C109.13
T2DM	Read 3/4	C109912
T2DM	Read 3/4	C109312
T2DM	Read 3/4	C109512
T2DM	Read 3/4	C109J12
T2DM	Read 3/4	C109212
T2DM	Read 3/4	C10F200
T2DM	Read 3/4	C109K00
T2DM	Read 3/4	C109C12
T2DM	Read 3/4	C109000
T2DM	Read 3/4	C109F12
T2DM	Read 3/4	C109F11
T2DM	Read 3/4	C10FD00
T2DM	Read 3/4	C100112
T2DM	Read 3/4	C10F700
T2DM	Read 3/4	C109G00
T2DM	Read 3/4	C10FE11
T2DM	Read 3/4	C109412
T2DM	Read 3/4	C109A00
T2DM	Read 3/4	C109H11
T2DM	Read 3/4	C10FE00
T2DM	Read 3/4	C109500
T2DM	Read 3/4	C109B12
T2DM	Read 3/4	C10FL11
T2DM	Read 3/4	C10F911
T2DM	Read 3/4	C109E00
T2DM	Read 3/4	C109J00
T2DM	Read 3/4	C109.11
T2DM	Read 3/4	C10F411
T2DM	Read 3/4	C10FQ00
T2DM	Read 3/4	C109612
T2DM	Read 3/4	C10F111
T2DM	Read 3/4	C109D12
T2DM	Read 3/4	C10F211
T2DM	Read 3/4	C10FF11
T2DM	Read 3/4	C109411
T2DM	Read 3/4	C109711
T2DM	Read 3/4	C109D00
T2DM	Read 3/4	C10FC00
T2DM	Read 3/4	C109211
T2DM	Read 3/4	C10FD11
T2DM	Read 3/4	C109B00
T2DM	Read 3/4	C10FH11
T2DM	Read 3/4	C109011
T2DM	Read 3/4	C10F611
T2DM	Read 3/4	C10FL00
T2DM	Read 3/4	C10F.00
T2DM	Read 3/4	C10F000
T2DM	Read 3/4	C10F100
T2DM	Read 3/4	C109D11
T2DM	Read 3/4	C10FG11
T2DM	Read 3/4	C109A11
T2DM	Read 3/4	C10FA00
T2DM	Read 3/4	C109400
T2DM	Read 3/4	C109G11
T2DM	Read 3/4	C109G12
T2DM	Read 3/4	C10F311
T2DM	Read 3/4	C109600
T2DM	Read 3/4	C10FA11
T2DM	Read 3/4	C10FB11
T2DM	Read 3/4	C109E11
T2DM	Read 3/4	C109J11
T2DM	Read 3/4	C109112
T2DM	Read 3/4	C10FJ11
T2DM	Read 3/4	C109611
T2DM	Read 3/4	C10FK00
T2DM	Read 3/4	C109300
T2DM	Read 3/4	C109511
T2DM	Read 3/4	C10F600
T2DM	Read 3/4	C10FC11
T2DM	Read 3/4	C103y00
T2DM	Read 3/4	C10F400
T2DM	Read 3/4	C10FB00
T2DM	Read 3/4	C10F711
T2DM	Read 3/4	C10F500
T2DM	Read 3/4	C109111
T2DM	Read 3/4	C109C11
T2DM	Read 3/4	C10FP00
T2DM	Read 3/4	C109200
T2DM	Read 3/4	C109911
T2DM	Read 3/4	C10FN11
T2DM	Read 3/4	C10FM11
T2DM	Read 3/4	C109100
T2DM	Read 3/4	C109B11
T2DM	Read 3/4	C10F300
T2DM	Read 3/4	C10F5
T2DM	Read 3/4	C10F.
T2DM	Read 3/4	C10FR
T2DM	Read 3/4	C1097
T2DM	Read 3/4	C1090
T2DM	Read 3/4	C10FF
T2DM	Read 3/4	C109.
T2DM	Read 3/4	C10F0
T2DM	Read 3/4	C10FM
T2DM	Read 3/4	C1099
T2DM	Read 3/4	C10FJ
T2DM	Read 3/4	C109H
T2DM	Read 3/4	C109C
T2DM	Read 3/4	C109E
T2DM	Read 3/4	C10FN
T2DM	Read 3/4	C10FH
T2DM	Read 3/4	C10FK
T2DM	Read 3/4	C10F9
T2DM	Read 3/4	C1093
T2DM	Read 3/4	C1095
T2DM	Read 3/4	C109J
T2DM	Read 3/4	C1092
T2DM	Read 3/4	C10F2
T2DM	Read 3/4	C109K
T2DM	Read 3/4	C109F
T2DM	Read 3/4	C10FD
T2DM	Read 3/4	C1001
T2DM	Read 3/4	C10F7
T2DM	Read 3/4	C109G
T2DM	Read 3/4	C10FE
T2DM	Read 3/4	C1094
T2DM	Read 3/4	C109A
T2DM	Read 3/4	C109B
T2DM	Read 3/4	C10FL
T2DM	Read 3/4	C10F4
T2DM	Read 3/4	C10FQ
T2DM	Read 3/4	C1096
T2DM	Read 3/4	C10F1
T2DM	Read 3/4	C109D
T2DM	Read 3/4	C10FC
T2DM	Read 3/4	C10F6
T2DM	Read 3/4	C10FG
T2DM	Read 3/4	C10FA
T2DM	Read 3/4	C10F3
T2DM	Read 3/4	C10FB
T2DM	Read 3/4	C1091
T2DM	Read 3/4	C103y
T2DM	Read 3/4	C10FP
T2DM	Read 3/4	X40J5
T2DM	Read 3/4	XaKyX
T2DM	Read 3/4	XaFn7
T2DM	Read 3/4	XaIzR
T2DM	Read 3/4	XaELQ
T2DM	Read 3/4	X40J6
T2DM	Read 3/4	XaFn9
T2DM	Read 3/4	XaF05
T2DM	Read 3/4	XaFmA
T2DM	Read 3/4	C1011
T2DM	Read 3/4	XaIrf
T2DM	Read 3/4	XaFWI
T2DM	Read 3/4	XaFn8
T2DM	Read 3/4	XaEnp
T2DM	Read 3/4	XaEnq
T2DM	Read 3/4	XaIzQ
T2DM	Read 3/4	XaJQp
T2DM	Read 3/4	C1031
T2DM	Read 3/4	XE10F
T2DM	ICD10	E11
T2DM	ICD10	E110
T2DM	ICD10	E11.0
T2DM	ICD10	E111
T2DM	ICD10	E11.1
T2DM	ICD10	E112
T2DM	ICD10	E11.2
T2DM	ICD10	E113
T2DM	ICD10	E11.3
T2DM	ICD10	E114
T2DM	ICD10	E11.4
T2DM	ICD10	E115
T2DM	ICD10	E11.5
T2DM	ICD10	E116
T2DM	ICD10	E11.6
T2DM	ICD10	E117
T2DM	ICD10	E11.7
T2DM	ICD10	E118
T2DM	ICD10	E11.8
T2DM	ICD10	E119
T2DM	ICD10	E11.9
T2DM	ICD10	O241
T2DM	ICD10	O24.1

### Sheet: S4
Chr	pos_38	a1	a2	source	pos_37
chr16	56983666	G	T	VEP	57017578
chr16	56983665	A	G	VEP	57017577
chr16	56983663	C	G	AM	57017575
chr16	56983663	C	A	AM	57017575
chr16	56983662	G	T	AM	57017574
chr16	56983662	G	C	AM	57017574
chr16	56983662	G	A	AM	57017574
chr16	56983661	A	T	AM	57017573
chr16	56983661	A	G	AM	57017573
chr16	56983661	A	C	AM	57017573
chr16	56983660	G	T	AM	57017572
chr16	56983660	G	C	AM	57017572
chr16	56983659	T	G	AM	57017571
chr16	56983659	T	C	AM	57017571
chr16	56983658	T	G	AM	57017570
chr16	56983658	T	A	AM	57017570
chr16	56983657	C	G	AM	57017569
chr16	56983657	C	A	AM	57017569
chr16	56983656	G	T	AM	57017568
chr16	56983656	G	C	AM	57017568
chr16	56983656	G	A	AM	57017568
chr16	56983655	A	T	AM	57017567
chr16	56983655	A	G	AM	57017567
chr16	56983655	A	C	AM	57017567
chr16	56983654	G	T	AM	57017566
chr16	56983654	G	C	AM	57017566
chr16	56983653	A	T	AM	57017565
chr16	56983653	A	G	AM	57017565
chr16	56983653	A	C	AM	57017565
chr16	56983652	C	G	AM	57017564
chr16	56983652	C	A	AM	57017564
chr16	56983650	T	G	AM	57017562
chr16	56983650	T	C	AM	57017562
chr16	56983650	T	A	AM	57017562
chr16	56983649	C	T	AM	57017561
chr16	56983649	C	G	AM	57017561
chr16	56983649	C	A	AM	57017561
chr16	56983648	C	G	AM	57017560
chr16	56983648	C	A	AM	57017560
chr16	56983647	T	G	AM	57017559
chr16	56983647	T	C	AM	57017559
chr16	56983647	T	A	AM	57017559
chr16	56983646	T	G	AM	57017558
chr16	56983646	T	C	AM	57017558
chr16	56983646	T	A	AM	57017558
chr16	56983645	T	G	AM	57017557
chr16	56983645	T	A	AM	57017557
chr16	56983644	A	T	AM	57017556
chr16	56983644	A	G	AM	57017556
chr16	56983644	A	C	AM	57017556
chr16	56983643	G	T	AM	57017555
chr16	56983643	G	C	AM	57017555
chr16	56983643	G	A	AM	57017555
chr16	56983641	TG	T	VEP	57017554
chr16	56983641	T	G	AM	57017553
chr16	56983641	T	C	AM	57017553
chr16	56983641	T	A	AM	57017553
chr16	56983640	G	T	AM	57017552
chr16	56983640	G	C	AM	57017552
chr16	56983640	G	A	AM	57017552
chr16	56983638	T	G	AM	57017550
chr16	56983638	T	C	AM	57017550
chr16	56983638	T	A	AM	57017550
chr16	56983637	C	G	AM	57017549
chr16	56983637	C	A	AM	57017549
chr16	56983635	T	G	AM	57017547
chr16	56983635	T	C	AM	57017547
chr16	56983635	T	A	AM	57017547
chr16	56983634	C	G	AM	57017546
chr16	56983634	C	A	AM	57017546
chr16	56983633	C	G	AM	57017545
chr16	56983633	C	A	AM	57017545
chr16	56983632	A	T	AM	57017544
chr16	56983632	A	G	AM	57017544
chr16	56983632	A	C	AM	57017544
chr16	56983631	C	T	AM	57017543
chr16	56983631	C	G	AM	57017543
chr16	56983631	C	A	AM	57017543
chr16	56983630	G	T	AM	57017542
chr16	56983630	G	C	AM	57017542
chr16	56983629	A	T	AM	57017541
chr16	56983629	A	G	AM	57017541
chr16	56983629	A	C	AM	57017541
chr16	56983628	G	C	AM	57017540
chr16	56983628	G	A	AM	57017540
chr16	56983626	C	T	AM	57017538
chr16	56983626	C	G	AM	57017538
chr16	56983626	C	A	AM	57017538
chr16	56983625	C	T	AM	57017537
chr16	56983625	C	G	AM	57017537
chr16	56983625	C	A	AM	57017537
chr16	56983624	C	G	AM	57017536
chr16	56983624	C	A	AM	57017536
chr16	56983623	T	G	AM	57017535
chr16	56983623	T	C	AM	57017535
chr16	56983623	T	A	AM	57017535
chr16	56983622	T	G	AM	57017534
chr16	56983622	T	C	AM	57017534
chr16	56983622	T	A	AM	57017534
chr16	56983620	G	T	AM	57017532
chr16	56983620	G	C	AM	57017532
chr16	56983620	G	A	AM	57017532
chr16	56983619	G	T	AM	57017531
chr16	56983619	G	C	AM	57017531
chr16	56983619	G	A	AM	57017531
chr16	56983618	T	G	AM	57017530
chr16	56983618	T	A	AM	57017530
chr16	56983617	T	G	AM	57017529
chr16	56983617	T	C	AM	57017529
chr16	56983617	T	A	AM	57017529
chr16	56983616	T	G	AM	57017528
chr16	56983616	T	C	AM	57017528
chr16	56983616	T	A	AM	57017528
chr16	56983615	C	G	AM	57017527
chr16	56983615	C	A	AM	57017527
chr16	56983614	A	T	AM	57017526
chr16	56983614	A	G	AM	57017526
chr16	56983614	A	C	AM	57017526
chr16	56983613	G	T	AM	57017525
chr16	56983613	G	C	AM	57017525
chr16	56983613	G	A	AM	57017525
chr16	56983612	G	T	AM	57017524
chr16	56983612	G	C	AM	57017524
chr16	56983612	G	A	AM	57017524
chr16	56983611	T	G	AM	57017523
chr16	56983611	T	C	AM	57017523
chr16	56983611	T	A	AM	57017523
chr16	56983610	A	T	AM	57017522
chr16	56983610	A	G	AM	57017522
chr16	56983610	A	C	AM	57017522
chr16	56983609	G	T	AM	57017521
chr16	56983609	G	C	AM	57017521
chr16	56983608	A	T	AM	57017520
chr16	56983608	A	G	AM	57017520
chr16	56983608	A	C	AM	57017520
chr16	56983607	C	G	AM	57017519
chr16	56983607	C	A	AM	57017519
chr16	56983605	T	G	AM	57017517
chr16	56983605	T	C	AM	57017517
chr16	56983605	T	A	AM	57017517
chr16	56983604	C	G	AM	57017516
chr16	56983604	C	A	AM	57017516
chr16	56983602	T	G	AM	57017514
chr16	56983602	T	C	AM	57017514
chr16	56983602	T	A	AM	57017514
chr16	56983601	C	G	AM	57017513
chr16	56983601	C	A	AM	57017513
chr16	56983599	T	G	AM	57017511
chr16	56983599	T	C	AM	57017511
chr16	56983599	T	A	AM	57017511
chr16	56983598	C	G	AM	57017510
chr16	56983598	C	A	AM	57017510
chr16	56983597	C	G	AM	57017509
chr16	56983597	C	A	AM	57017509
chr16	56983596	T	G	AM	57017508
chr16	56983596	T	C	AM	57017508
chr16	56983596	T	A	AM	57017508
chr16	56983595	T	G	AM	57017507
chr16	56983595	T	C	AM	57017507
chr16	56983595	T	A	AM	57017507
chr16	56983593	G	T	AM	57017505
chr16	56983593	G	C	AM	57017505
chr16	56983593	G	A	AM	57017505
chr16	56983592	G	T	AM	57017504
chr16	56983592	G	C	AM	57017504
chr16	56983592	G	A	AM	57017504
chr16	56983411	T	G	AM	57017323
chr16	56983411	T	A	AM	57017323
chr16	56983410	A	T	AM	57017322
chr16	56983410	A	G	AM	57017322
chr16	56983410	A	C	AM	57017322
chr16	56983409	G	T	AM	57017321
chr16	56983409	G	C	AM	57017321
chr16	56983409	G	A	AM	57017321
chr16	56983407	G	T	AM	57017319
chr16	56983407	G	C	AM	57017319
chr16	56983406	C	T	VEP	57017318
chr16	56983406	C	G	AM	57017318
chr16	56983404	C	T	AM	57017316
chr16	56983404	C	G	AM	57017316
chr16	56983404	C	A	AM	57017316
chr16	56983403	A	T	AM	57017315
chr16	56983403	A	G	AM	57017315
chr16	56983403	A	C	AM	57017315
chr16	56983402	C	G	AM	57017314
chr16	56983401	T	G	AM	57017313
chr16	56983401	T	C	AM	57017313
chr16	56983401	T	A	AM	57017313
chr16	56983400	A	T	AM	57017312
chr16	56983400	A	G	AM	57017312
chr16	56983400	A	C	AM	57017312
chr16	56983399	T	G	AM	57017311
chr16	56983398	T	G	AM	57017310
chr16	56983398	T	C	AM	57017310
chr16	56983398	T	A	AM	57017310
chr16	56983397	A	T	AM	57017309
chr16	56983397	A	G	AM	57017309
chr16	56983397	A	C	AM	57017309
chr16	56983396	G	T	AM	57017308
chr16	56983396	G	C	AM	57017308
chr16	56983396	GA	G	VEP	57017309
chr16	56983395	A	T	AM	57017307
chr16	56983395	A	G	AM	57017307
chr16	56983395	A	C	AM	57017307
chr16	56983394	G	C	AM	57017306
chr16	56983394	G	A	AM	57017306
chr16	56983392	C	T	AM	57017304
chr16	56983392	C	G	AM	57017304
chr16	56983392	C	A	AM	57017304
chr16	56983391	C	T	AM	57017303
chr16	56983391	C	G	AM	57017303
chr16	56983391	C	A	AM	57017303
chr16	56983390	C	G	AM	57017302
chr16	56983390	C	A	AM	57017302
chr16	56983389	A	T	AM	57017301
chr16	56983389	A	G	AM	57017301
chr16	56983389	A	C	AM	57017301
chr16	56983388	A	T	AM	57017300
chr16	56983388	A	G	AM	57017300
chr16	56983388	A	C	AM	57017300
chr16	56983387	C	G	AM	57017299
chr16	56983386	T	G	AM	57017298
chr16	56983386	T	C	AM	57017298
chr16	56983386	T	A	AM	57017298
chr16	56983385	A	T	AM	57017297
chr16	56983385	A	G	AM	57017297
chr16	56983385	A	C	AM	57017297
chr16	56983384	C	G	AM	57017296
chr16	56983383	T	G	AM	57017295
chr16	56983383	T	C	AM	57017295
chr16	56983383	T	A	AM	57017295
chr16	56983382	A	T	AM	57017294
chr16	56983382	A	G	AM	57017294
chr16	56983382	A	C	AM	57017294
chr16	56983381	C	G	AM	57017293
chr16	56983381	C	A	AM	57017293
chr16	56983380	A	T	AM	57017292
chr16	56983380	A	G	AM	57017292
chr16	56983380	A	C	AM	57017292
chr16	56983379	G	T	AM	57017291
chr16	56983379	G	C	AM	57017291
chr16	56983379	G	A	AM	57017291
chr16	56983378	C	G	AM	57017290
chr16	56983378	C	A	AM	57017290
chr16	56983377	T	G	AM	57017289
chr16	56983377	T	C	AM	57017289
chr16	56983377	T	A	AM	57017289
chr16	56983376	T	G	AM	57017288
chr16	56983376	T	C	AM	57017288
chr16	56983376	T	A	AM	57017288
chr16	56983375	CT	C	VEP	57017288
chr16	56983374	T	G	AM	57017286
chr16	56983374	T	C	AM	57017286
chr16	56983374	T	A	AM	57017286
chr16	56983373	C	T	AM	57017285
chr16	56983373	C	G	AM	57017285
chr16	56983373	C	A	AM	57017285
chr16	56983372	C	G	AM	57017284
chr16	56983372	C	A	AM	57017284
chr16	56983371	G	T	AM	57017283
chr16	56983371	G	C	AM	57017283
chr16	56983371	G	A	AM	57017283
chr16	56983370	A	T	AM	57017282
chr16	56983370	A	G	AM	57017282
chr16	56983370	A	C	AM	57017282
chr16	56983368	T	G	AM	57017280
chr16	56983368	T	C	AM	57017280
chr16	56983368	T	A	AM	57017280
chr16	56983367	G	T	AM	57017279
chr16	56983367	G	C	AM	57017279
chr16	56983367	G	A	AM	57017279
chr16	56983365	G	T	AM	57017277
chr16	56983365	G	C	AM	57017277
chr16	56983365	G	A	AM	57017277
chr16	56983364	G	T	AM	57017276
chr16	56983364	G	C	AM	57017276
chr16	56983364	G	A	AM	57017276
chr16	56983363	A	T	AM	57017275
chr16	56983363	A	C	AM	57017275
chr16	56983362	A	T	AM	57017274
chr16	56983362	A	G	AM	57017274
chr16	56983362	A	C	AM	57017274
chr16	56983361	A	G	AM	57017273
chr16	56983361	A	C	AM	57017273
chr16	56983360	C	G	AM	57017272
chr16	56983360	C	A	AM	57017272
chr16	56983359	G	T	AM	57017271
chr16	56983359	G	C	AM	57017271
chr16	56983359	G	A	AM	57017271
chr16	56983358	A	T	AM	57017270
chr16	56983358	A	G	AM	57017270
chr16	56983358	A	C	AM	57017270
chr16	56983357	C	G	AM	57017269
chr16	56983357	C	A	AM	57017269
chr16	56983356	A	T	AM	57017268
chr16	56983356	A	G	AM	57017268
chr16	56983356	A	C	AM	57017268
chr16	56983355	A	T	AM	57017267
chr16	56983355	A	G	AM	57017267
chr16	56983355	A	C	AM	57017267
chr16	56983354	G	T	AM	57017266
chr16	56983354	G	C	AM	57017266
chr16	56983354	G	A	AM	57017266
chr16	56983353	T	G	AM	57017265
chr16	56983353	T	C	AM	57017265
chr16	56983353	T	A	AM	57017265
chr16	56983352	A	T	AM	57017264
chr16	56983352	A	G	AM	57017264
chr16	56983352	A	C	AM	57017264
chr16	56983350	T	G	AM	57017262
chr16	56983350	T	C	AM	57017262
chr16	56983350	T	A	AM	57017262
chr16	56983349	C	T	AM	57017261
chr16	56983349	C	G	AM	57017261
chr16	56983349	C	A	AM	57017261
chr16	56983347	C	T	AM	57017259
chr16	56983347	C	G	AM	57017259
chr16	56983347	C	A	AM	57017259
chr16	56983346	G	T	AM	57017258
chr16	56983346	G	C	AM	57017258
chr16	56983346	G	A	AM	57017258
chr16	56983344	C	T	AM	57017256
chr16	56983344	C	G	AM	57017256
chr16	56983344	C	A	AM	57017256
chr16	56983343	A	T	AM	57017255
chr16	56983343	A	G	AM	57017255
chr16	56983343	A	C	AM	57017255
chr16	56983342	T	G	AM	57017254
chr16	56983342	T	A	AM	57017254
chr16	56983341	T	G	AM	57017253
chr16	56983341	T	C	AM	57017253
chr16	56983341	T	A	AM	57017253
chr16	56983340	T	G	AM	57017252
chr16	56983340	T	C	AM	57017252
chr16	56983340	T	A	AM	57017252
chr16	56983338	T	G	AM	57017250
chr16	56983338	T	C	AM	57017250
chr16	56983338	T	A	AM	57017250
chr16	56983337	G	T	AM	57017249
chr16	56983337	G	C	AM	57017249
chr16	56983337	G	A	AM	57017249
chr16	56983335	T	G	AM	57017247
chr16	56983335	T	C	AM	57017247
chr16	56983335	T	A	AM	57017247
chr16	56983334	G	T	AM	57017246
chr16	56983334	G	C	AM	57017246
chr16	56983334	G	A	AM	57017246
chr16	56983333	G	T	AM	57017245
chr16	56983333	G	C	AM	57017245
chr16	56983332	A	T	AM	57017244
chr16	56983332	A	G	AM	57017244
chr16	56983332	A	C	AM	57017244
chr16	56983331	G	C	AM	57017243
chr16	56983331	G	A	AM	57017243
chr16	56983329	T	G	AM	57017241
chr16	56983329	T	C	AM	57017241
chr16	56983329	T	A	AM	57017241
chr16	56983328	C	T	AM	57017240
chr16	56983328	C	G	AM	57017240
chr16	56983328	C	A	AM	57017240
chr16	56983326	G	T	AM	57017238
chr16	56983326	G	C	AM	57017238
chr16	56983326	G	A	AM	57017238
chr16	56983324	A	G	VEP	57017236
chr16	56982238	G	T	VEP	57016150
chr16	56982238	G	A	VEP	57016150
chr16	56982237	C	T	AM	57016149
chr16	56982237	C	G	AM	57016149
chr16	56982235	C	T	AM	57016147
chr16	56982235	C	G	AM	57016147
chr16	56982235	C	A	AM	57016147
chr16	56982234	T	G	AM	57016146
chr16	56982234	T	C	AM	57016146
chr16	56982234	T	A	AM	57016146
chr16	56982233	G	T	AM	57016145
chr16	56982233	G	C	AM	57016145
chr16	56982233	G	A	AM	57016145
chr16	56982232	T	G	AM	57016144
chr16	56982232	T	C	AM	57016144
chr16	56982232	T	A	AM	57016144
chr16	56982231	A	T	AM	57016143
chr16	56982231	A	G	AM	57016143
chr16	56982231	A	C	AM	57016143
chr16	56982229	T	G	AM	57016141
chr16	56982229	T	C	AM	57016141
chr16	56982229	T	A	AM	57016141
chr16	56982228	G	T	AM	57016140
chr16	56982228	G	C	AM	57016140
chr16	56982228	G	A	AM	57016140
chr16	56982227	G	T	AM	57016139
chr16	56982227	G	C	AM	57016139
chr16	56982226	A	T	AM	57016138
chr16	56982226	A	G	AM	57016138
chr16	56982226	A	C	AM	57016138
chr16	56982225	G	C	AM	57016137
chr16	56982225	G	A	AM	57016137
chr16	56982223	C	T	AM	57016135
chr16	56982223	C	G	AM	57016135
chr16	56982223	C	A	AM	57016135
chr16	56982222	C	T	AM	57016134
chr16	56982222	C	G	AM	57016134
chr16	56982222	C	A	AM	57016134
chr16	56982221	C	G	AM	57016133
chr16	56982220	T	G	AM	57016132
chr16	56982220	T	C	AM	57016132
chr16	56982220	T	A	AM	57016132
chr16	56982219	A	T	AM	57016131
chr16	56982219	A	G	AM	57016131
chr16	56982219	A	C	AM	57016131
chr16	56982217	G	T	AM	57016129
chr16	56982217	G	C	AM	57016129
chr16	56982217	G	A	AM	57016129
chr16	56982216	G	T	AM	57016128
chr16	56982216	G	C	AM	57016128
chr16	56982216	G	A	AM	57016128
chr16	56982214	T	G	AM	57016126
chr16	56982214	T	C	AM	57016126
chr16	56982214	T	A	AM	57016126
chr16	56982213	G	T	AM	57016125
chr16	56982213	G	C	AM	57016125
chr16	56982213	G	A	AM	57016125
chr16	56982211	C	T	AM	57016123
chr16	56982211	C	G	AM	57016123
chr16	56982211	C	A	AM	57016123
chr16	56982210	G	T	AM	57016122
chr16	56982210	G	C	AM	57016122
chr16	56982210	G	A	AM	57016122
chr16	56982208	C	T	AM	57016120
chr16	56982208	C	G	AM	57016120
chr16	56982208	C	A	AM	57016120
chr16	56982207	A	T	AM	57016119
chr16	56982207	A	G	AM	57016119
chr16	56982207	A	C	AM	57016119
chr16	56982206	C	G	AM	57016118
chr16	56982205	T	G	AM	57016117
chr16	56982205	T	C	AM	57016117
chr16	56982205	T	A	AM	57016117
chr16	56982204	A	T	AM	57016116
chr16	56982204	A	G	AM	57016116
chr16	56982204	A	C	AM	57016116
chr16	56982203	G	T	AM	57016115
chr16	56982203	G	C	AM	57016115
chr16	56982203	G	A	AM	57016115
chr16	56982202	T	G	AM	57016114
chr16	56982202	T	C	AM	57016114
chr16	56982202	T	A	AM	57016114
chr16	56982201	A	T	AM	57016113
chr16	56982201	A	G	AM	57016113
chr16	56982201	A	C	AM	57016113
chr16	56982199	C	T	AM	57016111
chr16	56982198	T	G	AM	57016110
chr16	56982198	T	C	AM	57016110
chr16	56982198	T	A	AM	57016110
chr16	56982197	G	T	AM	57016109
chr16	56982197	G	C	AM	57016109
chr16	56982196	A	T	AM	57016108
chr16	56982196	A	G	AM	57016108
chr16	56982196	A	C	AM	57016108
chr16	56982195	C	G	AM	57016107
chr16	56982195	C	A	AM	57016107
chr16	56982193	T	G	AM	57016105
chr16	56982193	T	C	AM	57016105
chr16	56982193	T	A	AM	57016105
chr16	56982192	C	G	AM	57016104
chr16	56982192	C	A	AM	57016104
chr16	56982191	C	G	AM	57016103
chr16	56982191	C	A	AM	57016103
chr16	56982190	T	G	AM	57016102
chr16	56982190	T	C	AM	57016102
chr16	56982190	T	A	AM	57016102
chr16	56982189	T	G	AM	57016101
chr16	56982189	T	C	AM	57016101
chr16	56982189	T	A	AM	57016101
chr16	56982188	C	G	AM	57016100
chr16	56982188	C	A	AM	57016100
chr16	56982187	G	T	AM	57016099
chr16	56982187	G	C	AM	57016099
chr16	56982187	G	A	AM	57016099
chr16	56982186	A	T	AM	57016098
chr16	56982186	A	G	AM	57016098
chr16	56982186	A	C	AM	57016098
chr16	56982185	G	T	AM	57016097
chr16	56982185	G	C	AM	57016097
chr16	56982184	A	T	AM	57016096
chr16	56982184	A	G	AM	57016096
chr16	56982184	A	C	AM	57016096
chr16	56982183	C	G	AM	57016095
chr16	56982183	C	A	AM	57016095
chr16	56982181	T	G	AM	57016093
chr16	56982181	TC	T	VEP	57016094
chr16	56982181	T	C	AM	57016093
chr16	56982181	T	A	AM	57016093
chr16	56982180	G	T	AM	57016092
chr16	56982180	G	C	AM	57016092
chr16	56982180	G	A	AM	57016092
chr16	56982178	C	T	AM	57016090
chr16	56982178	C	G	AM	57016090
chr16	56982178	C	A	AM	57016090
chr16	56982177	T	G	AM	57016089
chr16	56982177	T	C	AM	57016089
chr16	56982177	T	A	AM	57016089
chr16	56982176	G	T	AM	57016088
chr16	56982176	G	C	AM	57016088
chr16	56982175	A	T	AM	57016087
chr16	56982175	A	G	AM	57016087
chr16	56982175	A	C	AM	57016087
chr16	56982174	G	C	AM	57016086
chr16	56982174	G	A	AM	57016086
chr16	56982172	C	T	AM	57016084
chr16	56982172	C	G	AM	57016084
chr16	56982172	C	A	AM	57016084
chr16	56982171	T	G	AM	57016083
chr16	56982171	T	C	AM	57016083
chr16	56982171	T	A	AM	57016083
chr16	56982170	C	G	AM	57016082
chr16	56982170	C	A	AM	57016082
chr16	56982169	G	T	AM	57016081
chr16	56982169	G	C	AM	57016081
chr16	56982169	G	A	AM	57016081
chr16	56982168	A	T	AM	57016080
chr16	56982168	A	G	AM	57016080
chr16	56982168	A	C	AM	57016080
chr16	56982167	C	G	AM	57016079
chr16	56982167	C	A	AM	57016079
chr16	56982166	G	T	AM	57016078
chr16	56982166	G	C	AM	57016078
chr16	56982166	G	A	AM	57016078
chr16	56982165	A	T	AM	57016077
chr16	56982165	A	G	AM	57016077
chr16	56982165	A	C	AM	57016077
chr16	56981680	G	T	AM	57015592
chr16	56981680	G	C	AM	57015592
chr16	56981679	A	T	AM	57015591
chr16	56981679	A	G	AM	57015591
chr16	56981679	A	C	AM	57015591
chr16	56981678	G	C	AM	57015590
chr16	56981678	G	A	AM	57015590
chr16	56981676	C	T	AM	57015588
chr16	56981676	C	G	AM	57015588
chr16	56981676	C	A	AM	57015588
chr16	56981675	A	T	AM	57015587
chr16	56981675	A	G	AM	57015587
chr16	56981675	A	C	AM	57015587
chr16	56981674	G	T	AM	57015586
chr16	56981674	G	C	AM	57015586
chr16	56981673	T	G	AM	57015585
chr16	56981673	T	C	AM	57015585
chr16	56981672	T	G	AM	57015584
chr16	56981672	T	A	AM	57015584
chr16	56981671	C	G	AM	57015583
chr16	56981671	C	A	AM	57015583
chr16	56981670	A	T	AM	57015582
chr16	56981670	A	G	AM	57015582
chr16	56981670	A	C	AM	57015582
chr16	56981669	A	T	AM	57015581
chr16	56981669	A	G	AM	57015581
chr16	56981669	A	C	AM	57015581
chr16	56981667	C	T	AM	57015579
chr16	56981667	C	G	AM	57015579
chr16	56981667	C	A	AM	57015579
chr16	56981666	T	G	AM	57015578
chr16	56981666	T	C	AM	57015578
chr16	56981666	T	A	AM	57015578
chr16	56981664	T	G	AM	57015576
chr16	56981664	T	C	AM	57015576
chr16	56981664	T	A	AM	57015576
chr16	56981663	G	T	AM	57015575
chr16	56981663	G	C	AM	57015575
chr16	56981663	G	A	AM	57015575
chr16	56981661	C	T	AM	57015573
chr16	56981661	C	G	AM	57015573
chr16	56981661	C	A	AM	57015573
chr16	56981660	A	T	AM	57015572
chr16	56981660	A	G	AM	57015572
chr16	56981660	AC	A	VEP	57015573
chr16	56981660	A	C	AM	57015572
chr16	56981659	G	T	AM	57015571
chr16	56981659	G	C	AM	57015571
chr16	56981658	A	T	AM	57015570
chr16	56981658	A	G	AM	57015570
chr16	56981658	A	C	AM	57015570
chr16	56981657	A	G	AM	57015569
chr16	56981657	A	C	AM	57015569
chr16	56981655	C	T	AM	57015567
chr16	56981655	C	G	AM	57015567
chr16	56981655	C	A	AM	57015567
chr16	56981655	CAA	CAAAGACT	VEP	57015569
chr16	56981654	C	T	AM	57015566
chr16	56981654	C	G	AM	57015566
chr16	56981654	C	A	AM	57015566
chr16	56981652	C	T	AM	57015564
chr16	56981652	C	G	AM	57015564
chr16	56981652	C	A	AM	57015564
chr16	56981651	A	T	AM	57015563
chr16	56981651	A	G	AM	57015563
chr16	56981651	A	C	AM	57015563
chr16	56981650	T	G	AM	57015562
chr16	56981649	T	G	AM	57015561
chr16	56981649	T	C	AM	57015561
chr16	56981649	T	A	AM	57015561
chr16	56981648	ATTAC	A	VEP	57015564
chr16	56981648	A	T	AM	57015560
chr16	56981648	A	G	AM	57015560
chr16	56981648	A	C	AM	57015560
chr16	56981647	G	T	AM	57015559
chr16	56981647	G	C	AM	57015559
chr16	56981645	A	G	VEP	57015557
chr16	56981645	AGG	A	VEP	57015559
chr16	56981645	AG	AGT	VEP	57015558
chr16	56981225	A	T	AM	57015137
chr16	56981225	AG	A	VEP	57015138
chr16	56981225	A	G	AM	57015137
chr16	56981225	AG	AA	VEP	57015138
chr16	56981225	A	C	AM	57015137
chr16	56981224	C	G	AM	57015136
chr16	56981224	C	A	AM	57015136
chr16	56981223	C	G	AM	57015135
chr16	56981223	C	A	AM	57015135
chr16	56981222	T	G	AM	57015134
chr16	56981222	T	C	AM	57015134
chr16	56981222	T	A	AM	57015134
chr16	56981221	T	G	AM	57015133
chr16	56981221	T	C	AM	57015133
chr16	56981221	T	A	AM	57015133
chr16	56981220	T	G	AM	57015132
chr16	56981220	T	A	AM	57015132
chr16	56981219	A	T	AM	57015131
chr16	56981219	A	G	AM	57015131
chr16	56981219	A	C	AM	57015131
chr16	56981218	G	T	AM	57015130
chr16	56981218	G	C	AM	57015130
chr16	56981218	G	A	AM	57015130
chr16	56981217	G	T	AM	57015129
chr16	56981217	G	C	AM	57015129
chr16	56981216	T	G	AM	57015128
chr16	56981216	T	C	AM	57015128
chr16	56981216	T	A	VEP	57015128
chr16	56981215	T	G	AM	57015127
chr16	56981215	T	A	AM	57015127
chr16	56981213	T	G	AM	57015125
chr16	56981213	T	C	AM	57015125
chr16	56981213	T	A	AM	57015125
chr16	56981212	C	T	AM	57015124
chr16	56981212	C	G	AM	57015124
chr16	56981212	C	A	AM	57015124
chr16	56981211	C	G	AM	57015123
chr16	56981211	C	A	AM	57015123
chr16	56981210	G	T	AM	57015122
chr16	56981210	G	C	AM	57015122
chr16	56981210	G	A	AM	57015122
chr16	56981209	A	T	AM	57015121
chr16	56981209	A	G	AM	57015121
chr16	56981209	A	C	AM	57015121
chr16	56981208	A	T	AM	57015120
chr16	56981208	A	C	AM	57015120
chr16	56981207	T	C	AM	57015119
chr16	56981206	T	G	AM	57015118
chr16	56981206	T	A	AM	57015118
chr16	56981205	C	G	AM	57015117
chr16	56981205	C	A	AM	57015117
chr16	56981204	T	G	AM	57015116
chr16	56981204	T	C	AM	57015116
chr16	56981204	T	A	AM	57015116
chr16	56981203	T	G	AM	57015115
chr16	56981203	T	C	AM	57015115
chr16	56981203	T	A	AM	57015115
chr16	56981201	T	G	AM	57015113
chr16	56981201	T	C	AM	57015113
chr16	56981201	T	A	AM	57015113
chr16	56981200	C	T	AM	57015112
chr16	56981200	C	G	AM	57015112
chr16	56981200	C	A	AM	57015112
chr16	56981199	G	T	AM	57015111
chr16	56981199	G	C	AM	57015111
chr16	56981198	A	T	AM	57015110
chr16	56981198	A	G	AM	57015110
chr16	56981198	A	C	AM	57015110
chr16	56981197	A	G	AM	57015109
chr16	56981197	A	C	AM	57015109
chr16	56981196	A	T	AM	57015108
chr16	56981196	A	C	AM	57015108
chr16	56981195	A	T	AM	57015107
chr16	56981195	A	G	AM	57015107
chr16	56981195	A	C	AM	57015107
chr16	56981194	A	G	AM	57015106
chr16	56981194	A	C	AM	57015106
chr16	56981193	G	T	AM	57015105
chr16	56981193	G	C	AM	57015105
chr16	56981192	A	T	AM	57015104
chr16	56981192	A	G	AM	57015104
chr16	56981192	A	C	AM	57015104
chr16	56981191	A	G	AM	57015103
chr16	56981191	A	C	AM	57015103
chr16	56981189	C	T	AM	57015101
chr16	56981189	C	G	AM	57015101
chr16	56981189	C	A	AM	57015101
chr16	56981188	T	G	AM	57015100
chr16	56981188	T	C	AM	57015100
chr16	56981188	T	A	AM	57015100
chr16	56981187	T	G	VEP	57015099
chr16	56981186	A	T	AM	57015098
chr16	56981186	A	G	AM	57015098
chr16	56981186	A	C	AM	57015098
chr16	56981185	T	G	AM	57015097
chr16	56981185	T	C	AM	57015097
chr16	56981185	T	A	AM	57015097
chr16	56981183	C	T	AM	57015095
chr16	56981183	C	G	AM	57015095
chr16	56981183	C	A	AM	57015095
chr16	56981182	T	G	AM	57015094
chr16	56981182	T	C	AM	57015094
chr16	56981182	T	A	AM	57015094
chr16	56981180	C	T	AM	57015092
chr16	56981180	C	G	AM	57015092
chr16	56981180	C	A	AM	57015092
chr16	56981179	G	T	AM	57015091
chr16	56981179	G	C	AM	57015091
chr16	56981179	G	A	AM	57015091
chr16	56981178	G	T	AM	57015090
chr16	56981178	G	C	AM	57015090
chr16	56981177	A	T	AM	57015089
chr16	56981177	A	G	AM	57015089
chr16	56981177	A	C	AM	57015089
chr16	56981176	C	G	AM	57015088
chr16	56981176	C	A	AM	57015088
chr16	56981174	T	G	AM	57015086
chr16	56981174	T	C	AM	57015086
chr16	56981174	T	A	AM	57015086
chr16	56981173	G	T	AM	57015085
chr16	56981173	G	C	AM	57015085
chr16	56981173	G	A	AM	57015085
chr16	56981171	C	T	AM	57015083
chr16	56981171	C	G	AM	57015083
chr16	56981171	C	A	AM	57015083
chr16	56981170	A	T	AM	57015082
chr16	56981170	A	G	AM	57015082
chr16	56981170	A	C	AM	57015082
chr16	56981168	C	T	AM	57015080
chr16	56981168	C	G	AM	57015080
chr16	56981168	C	A	AM	57015080
chr16	56981167	A	T	AM	57015079
chr16	56981167	A	G	AM	57015079
chr16	56981167	A	C	AM	57015079
chr16	56981165	T	G	AM	57015077
chr16	56981165	T	C	AM	57015077
chr16	56981165	T	A	AM	57015077
chr16	56981164	G	T	AM	57015076
chr16	56981164	G	C	AM	57015076
chr16	56981164	G	A	AM	57015076
chr16	56981163	C	G	AM	57015075
chr16	56981162	T	G	AM	57015074
chr16	56981162	T	C	AM	57015074
chr16	56981162	T	A	AM	57015074
chr16	56981161	A	T	AM	57015073
chr16	56981161	A	G	AM	57015073
chr16	56981161	A	C	AM	57015073
chr16	56981160	T	G	AM	57015072
chr16	56981160	T	A	AM	57015072
chr16	56981159	A	T	AM	57015071
chr16	56981159	A	G	AM	57015071
chr16	56981159	A	C	AM	57015071
chr16	56981158	G	T	AM	57015070
chr16	56981158	G	C	AM	57015070
chr16	56981158	G	A	AM	57015070
chr16	56978255	G	T	AM	57012167
chr16	56978255	G	C	AM	57012167
chr16	56978254	A	T	AM	57012166
chr16	56978254	A	G	AM	57012166
chr16	56978254	A	C	AM	57012166
chr16	56978253	G	C	AM	57012165
chr16	56978253	G	A	AM	57012165
chr16	56978252	A	T	AM	57012164
chr16	56978252	A	C	AM	57012164
chr16	56978251	A	T	AM	57012163
chr16	56978251	A	G	AM	57012163
chr16	56978251	A	C	AM	57012163
chr16	56978250	G	C	AM	57012162
chr16	56978250	G	A	AM	57012162
chr16	56978249	T	G	AM	57012161
chr16	56978249	T	A	AM	57012161
chr16	56978248	T	G	AM	57012160
chr16	56978248	T	C	AM	57012160
chr16	56978248	T	A	AM	57012160
chr16	56978247	T	G	AM	57012159
chr16	56978247	T	C	AM	57012159
chr16	56978247	T	A	AM	57012159
chr16	56978245	C	T	AM	57012157
chr16	56978245	C	G	AM	57012157
chr16	56978245	C	A	AM	57012157
chr16	56978244	A	T	AM	57012156
chr16	56978244	A	G	AM	57012156
chr16	56978244	A	C	AM	57012156
chr16	56978242	A	T	AM	57012154
chr16	56978242	A	G	AM	57012154
chr16	56978242	A	C	AM	57012154
chr16	56978241	T	G	AM	57012153
chr16	56978241	T	C	AM	57012153
chr16	56978241	T	A	AM	57012153
chr16	56978239	C	T	AM	57012151
chr16	56978239	C	G	AM	57012151
chr16	56978239	C	A	AM	57012151
chr16	56978238	G	T	AM	57012150
chr16	56978238	G	C	AM	57012150
chr16	56978238	G	A	AM	57012150
chr16	56978236	T	G	AM	57012148
chr16	56978236	T	C	AM	57012148
chr16	56978236	T	A	AM	57012148
chr16	56978235	G	T	AM	57012147
chr16	56978235	G	C	AM	57012147
chr16	56978235	G	A	AM	57012147
chr16	56978233	C	T	AM	57012145
chr16	56978233	C	G	AM	57012145
chr16	56978233	C	A	AM	57012145
chr16	56978232	T	G	AM	57012144
chr16	56978232	TC	T	VEP	57012145
chr16	56978232	T	C	AM	57012144
chr16	56978232	T	A	AM	57012144
chr16	56978231	T	G	AM	57012143
chr16	56978231	T	A	AM	57012143
chr16	56978230	A	T	AM	57012142
chr16	56978230	A	G	AM	57012142
chr16	56978230	A	C	AM	57012142
chr16	56978229	C	T	AM	57012141
chr16	56978229	C	G	AM	57012141
chr16	56978229	C	A	AM	57012141
chr16	56978228	A	T	AM	57012140
chr16	56978228	A	C	AM	57012140
chr16	56978227	A	T	AM	57012139
chr16	56978227	A	G	AM	57012139
chr16	56978227	A	C	AM	57012139
chr16	56978226	C	G	AM	57012138
chr16	56978226	C	A	AM	57012138
chr16	56978225	G	T	AM	57012137
chr16	56978225	G	C	AM	57012137
chr16	56978224	A	T	AM	57012136
chr16	56978224	A	G	AM	57012136
chr16	56978224	A	C	AM	57012136
chr16	56978223	C	G	AM	57012135
chr16	56978223	C	A	AM	57012135
chr16	56978222	C	G	AM	57012134
chr16	56978222	C	A	AM	57012134
chr16	56978221	A	T	AM	57012133
chr16	56978221	A	G	AM	57012133
chr16	56978221	A	C	AM	57012133
chr16	56978220	G	T	AM	57012132
chr16	56978220	G	C	AM	57012132
chr16	56978220	G	A	AM	57012132
chr16	56978218	C	T	AM	57012130
chr16	56978218	C	G	AM	57012130
chr16	56978218	C	A	AM	57012130
chr16	56978217	C	T	AM	57012129
chr16	56978217	C	G	AM	57012129
chr16	56978217	C	A	AM	57012129
chr16	56978215	G	T	AM	57012127
chr16	56978215	G	C	AM	57012127
chr16	56978215	G	A	AM	57012127
chr16	56978214	C	T	AM	57012126
chr16	56978214	C	G	AM	57012126
chr16	56978214	C	A	AM	57012126
chr16	56978212	C	T	AM	57012124
chr16	56978212	C	G	AM	57012124
chr16	56978212	C	A	AM	57012124
chr16	56978211	C	T	AM	57012123
chr16	56978211	C	G	AM	57012123
chr16	56978211	C	A	AM	57012123
chr16	56978210	T	G	AM	57012122
chr16	56978210	TC	T	VEP	57012123
chr16	56978210	T	A	AM	57012122
chr16	56978209	T	G	AM	57012121
chr16	56978209	T	C	AM	57012121
chr16	56978209	T	A	AM	57012121
chr16	56978208	T	G	AM	57012120
chr16	56978208	T	C	AM	57012120
chr16	56978208	T	A	AM	57012120
chr16	56978206	T	G	AM	57012118
chr16	56978206	T	C	AM	57012118
chr16	56978206	T	A	AM	57012118
chr16	56978205	C	T	AM	57012117
chr16	56978205	C	G	AM	57012117
chr16	56978205	C	A	AM	57012117
chr16	56978204	C	G	AM	57012116
chr16	56978204	C	A	AM	57012116
chr16	56978203	T	G	AM	57012115
chr16	56978203	T	C	AM	57012115
chr16	56978203	T	A	AM	57012115
chr16	56978202	T	G	AM	57012114
chr16	56978202	T	C	AM	57012114
chr16	56978202	T	A	AM	57012114
chr16	56978201	A	T	AM	57012113
chr16	56978201	A	C	AM	57012113
chr16	56978200	A	T	AM	57012112
chr16	56978200	A	G	AM	57012112
chr16	56978200	A	C	AM	57012112
chr16	56978199	A	G	AM	57012111
chr16	56978199	A	C	AM	57012111
chr16	56978197	T	G	AM	57012109
chr16	56978197	T	C	AM	57012109
chr16	56978197	T	A	AM	57012109
chr16	56978196	G	T	AM	57012108
chr16	56978196	G	C	AM	57012108
chr16	56978196	G	A	AM	57012108
chr16	56978195	G	T	AM	57012107
chr16	56978195	G	C	AM	57012107
chr16	56978195	G	A	AM	57012107
chr16	56978194	T	G	AM	57012106
chr16	56978194	T	C	AM	57012106
chr16	56978194	T	A	AM	57012106
chr16	56978193	A	T	AM	57012105
chr16	56978193	A	G	AM	57012105
chr16	56978193	A	C	AM	57012105
chr16	56978191	T	G	AM	57012103
chr16	56978191	T	C	AM	57012103
chr16	56978191	T	A	AM	57012103
chr16	56978190	G	T	AM	57012102
chr16	56978190	G	C	AM	57012102
chr16	56978190	G	A	AM	57012102
chr16	56978188	C	T	AM	57012100
chr16	56978187	T	G	AM	57012099
chr16	56978187	T	C	AM	57012099
chr16	56978187	T	A	AM	57012099
chr16	56978185	C	T	AM	57012097
chr16	56978185	C	G	AM	57012097
chr16	56978185	C	A	AM	57012097
chr16	56978184	T	G	AM	57012096
chr16	56978184	T	C	AM	57012096
chr16	56978184	T	A	AM	57012096
chr16	56978183	T	G	AM	57012095
chr16	56978183	T	A	AM	57012095
chr16	56978182	A	T	AM	57012094
chr16	56978182	A	G	AM	57012094
chr16	56978182	A	C	AM	57012094
chr16	56978181	A	T	AM	57012093
chr16	56978181	A	G	AM	57012093
chr16	56978181	A	C	AM	57012093
chr16	56978179	T	G	AM	57012091
chr16	56978179	T	C	AM	57012091
chr16	56978179	T	A	AM	57012091
chr16	56978178	G	T	AM	57012090
chr16	56978178	G	C	AM	57012090
chr16	56978178	G	A	AM	57012090
chr16	56978176	T	G	AM	57012088
chr16	56978176	T	C	AM	57012088
chr16	56978176	T	A	AM	57012088
chr16	56978175	G	T	AM	57012087
chr16	56978175	G	C	AM	57012087
chr16	56978175	G	A	AM	57012087
chr16	56978173	T	G	AM	57012085
chr16	56978173	T	C	AM	57012085
chr16	56978173	T	A	AM	57012085
chr16	56978172	G	T	AM	57012084
chr16	56978172	G	C	AM	57012084
chr16	56978172	G	A	AM	57012084
chr16	56978170	G	T	AM	57012082
chr16	56978170	G	C	AM	57012082
chr16	56978170	G	A	AM	57012082
chr16	56978169	G	C	AM	57012081
chr16	56978169	G	A	AM	57012081
chr16	56978168	G	T	AM	57012080
chr16	56978168	G	C	AM	57012080
chr16	56978167	A	T	AM	57012079
chr16	56978167	A	G	AM	57012079
chr16	56978167	A	C	AM	57012079
chr16	56978166	A	G	AM	57012078
chr16	56978166	A	C	AM	57012078
chr16	56978165	C	G	AM	57012077
chr16	56978165	C	A	AM	57012077
chr16	56978164	A	T	AM	57012076
chr16	56978164	A	G	AM	57012076
chr16	56978164	A	C	AM	57012076
chr16	56978163	A	T	AM	57012075
chr16	56978163	A	G	AM	57012075
chr16	56978163	A	C	AM	57012075
chr16	56978162	A	T	AM	57012074
chr16	56978162	A	C	AM	57012074
chr16	56978161	A	T	AM	57012073
chr16	56978161	A	G	AM	57012073
chr16	56978161	A	C	AM	57012073
chr16	56978160	C	G	AM	57012072
chr16	56978160	C	A	AM	57012072
chr16	56978159	C	G	AM	57012071
chr16	56978158	G	T	AM	57012070
chr16	56978158	G	C	AM	57012070
chr16	56978158	G	A	AM	57012070
chr16	56978157	T	G	AM	57012069
chr16	56978157	T	C	AM	57012069
chr16	56978157	T	A	AM	57012069
chr16	56978155	C	T	AM	57012067
chr16	56978155	C	G	AM	57012067
chr16	56978155	C	A	AM	57012067
chr16	56978154	T	G	AM	57012066
chr16	56978154	T	C	AM	57012066
chr16	56978154	T	A	AM	57012066
chr16	56978153	C	G	AM	57012065
chr16	56978152	T	G	AM	57012064
chr16	56978152	T	C	AM	57012064
chr16	56978152	T	A	AM	57012064
chr16	56978151	A	T	AM	57012063
chr16	56978151	A	G	AM	57012063
chr16	56978151	A	C	AM	57012063
chr16	56978150	G	T	AM	57012062
chr16	56978150	G	C	AM	57012062
chr16	56978149	A	T	AM	57012061
chr16	56978149	A	G	AM	57012061
chr16	56978149	A	C	AM	57012061
chr16	56978148	A	G	AM	57012060
chr16	56978148	A	C	AM	57012060
chr16	56978146	C	T	AM	57012058
chr16	56978146	C	G	AM	57012058
chr16	56978146	C	A	AM	57012058
chr16	56978145	C	T	AM	57012057
chr16	56978145	C	G	AM	57012057
chr16	56978145	C	A	AM	57012057
chr16	56978144	G	T	AM	57012056
chr16	56978144	G	C	AM	57012056
chr16	56978144	G	A	AM	57012056
chr16	56978143	T	G	AM	57012055
chr16	56978143	T	C	AM	57012055
chr16	56978143	T	A	AM	57012055
chr16	56978142	A	T	AM	57012054
chr16	56978142	A	G	AM	57012054
chr16	56978142	A	C	AM	57012054
chr16	56978141	G	T	AM	57012053
chr16	56978141	G	C	AM	57012053
chr16	56978140	A	T	AM	57012052
chr16	56978140	A	G	AM	57012052
chr16	56978140	A	C	AM	57012052
chr16	56978139	A	G	AM	57012051
chr16	56978139	A	C	AM	57012051
chr16	56978137	T	G	AM	57012049
chr16	56978137	T	C	AM	57012049
chr16	56978137	T	A	AM	57012049
chr16	56978136	C	T	AM	57012048
chr16	56978136	C	G	AM	57012048
chr16	56978136	C	A	AM	57012048
chr16	56978135	C	G	AM	57012047
chr16	56978134	G	T	AM	57012046
chr16	56978134	G	C	AM	57012046
chr16	56978134	G	A	AM	57012046
chr16	56978133	T	G	AM	57012045
chr16	56978133	T	C	AM	57012045
chr16	56978133	T	A	AM	57012045
chr16	56978132	C	G	AM	57012044
chr16	56978132	C	A	AM	57012044
chr16	56978131	A	T	AM	57012043
chr16	56978131	A	G	AM	57012043
chr16	56978131	A	C	AM	57012043
chr16	56978130	C	T	AM	57012042
chr16	56978130	C	G	AM	57012042
chr16	56978130	C	A	AM	57012042
chr16	56978128	T	G	AM	57012040
chr16	56978128	T	C	AM	57012040
chr16	56978128	T	A	AM	57012040
chr16	56978127	G	T	AM	57012039
chr16	56978127	G	C	AM	57012039
chr16	56978127	G	A	AM	57012039
chr16	56978125	C	T	AM	57012037
chr16	56978125	C	G	AM	57012037
chr16	56978125	C	A	AM	57012037
chr16	56978124	A	T	AM	57012036
chr16	56978124	A	G	AM	57012036
chr16	56978124	A	C	AM	57012036
chr16	56978122	T	G	AM	57012034
chr16	56978122	T	C	AM	57012034
chr16	56978122	T	A	AM	57012034
chr16	56978121	G	T	AM	57012033
chr16	56978121	G	C	AM	57012033
chr16	56978121	G	A	AM	57012033
chr16	56978120	A	T	AM	57012032
chr16	56978120	A	C	AM	57012032
chr16	56978119	A	T	AM	57012031
chr16	56978119	A	G	AM	57012031
chr16	56978119	A	C	AM	57012031
chr16	56978118	C	T	VEP	57012030
chr16	56978118	C	G	AM	57012030
chr16	56978118	C	A	AM	57012030
chr16	56978116	C	T	AM	57012028
chr16	56978116	C	G	AM	57012028
chr16	56978116	C	A	AM	57012028
chr16	56978115	G	T	AM	57012027
chr16	56978115	G	C	AM	57012027
chr16	56978115	G	A	AM	57012027
chr16	56978114	G	T	AM	57012026
chr16	56978114	G	C	AM	57012026
chr16	56978113	A	T	AM	57012025
chr16	56978113	A	G	AM	57012025
chr16	56978113	A	C	AM	57012025
chr16	56978112	C	G	AM	57012024
chr16	56978112	C	A	AM	57012024
chr16	56978111	C	G	AM	57012023
chr16	56978111	C	A	AM	57012023
chr16	56978110	G	T	AM	57012022
chr16	56978110	G	C	AM	57012022
chr16	56978110	G	A	AM	57012022
chr16	56978109	A	T	AM	57012021
chr16	56978109	A	G	AM	57012021
chr16	56978109	A	C	AM	57012021
chr16	56978107	C	T	AM	57012019
chr16	56978107	C	G	AM	57012019
chr16	56978107	C	A	AM	57012019
chr16	56978106	C	T	AM	57012018
chr16	56978106	C	G	AM	57012018
chr16	56978106	C	A	AM	57012018
chr16	56978105	C	G	AM	57012017
chr16	56978105	C	A	AM	57012017
chr16	56978104	T	G	AM	57012016
chr16	56978104	T	C	AM	57012016
chr16	56978104	T	A	AM	57012016
chr16	56978103	T	G	AM	57012015
chr16	56978103	T	C	AM	57012015
chr16	56978103	T	A	AM	57012015
chr16	56978101	G	T	AM	57012013
chr16	56978101	G	C	AM	57012013
chr16	56978101	G	A	AM	57012013
chr16	56978100	G	T	AM	57012012
chr16	56978100	G	C	AM	57012012
chr16	56978100	G	A	AM	57012012
chr16	56978098	G	T	AM	57012010
chr16	56978098	G	C	AM	57012010
chr16	56978098	G	A	AM	57012010
chr16	56978097	G	T	AM	57012009
chr16	56978097	G	C	AM	57012009
chr16	56978097	G	A	AM	57012009
chr16	56978095	T	G	AM	57012007
chr16	56978095	T	C	AM	57012007
chr16	56978095	T	A	AM	57012007
chr16	56978094	G	T	AM	57012006
chr16	56978094	G	C	AM	57012006
chr16	56978094	G	A	AM	57012006
chr16	56978092	T	G	AM	57012004
chr16	56978092	T	C	AM	57012004
chr16	56978092	T	A	AM	57012004
chr16	56978091	G	T	AM	57012003
chr16	56978091	G	C	AM	57012003
chr16	56978091	G	A	AM	57012003
chr16	56978090	G	GC	VEP	57012002
chr16	56975153	T	C	VEP	57009065
chr16	56975151	G	T	AM	57009063
chr16	56975151	G	C	AM	57009063
chr16	56975150	A	T	AM	57009062
chr16	56975150	A	G	AM	57009062
chr16	56975150	A	C	AM	57009062
chr16	56975149	G	C	AM	57009061
chr16	56975149	G	A	AM	57009061
chr16	56975148	A	T	AM	57009060
chr16	56975148	A	C	AM	57009060
chr16	56975147	A	T	AM	57009059
chr16	56975147	A	G	AM	57009059
chr16	56975147	A	C	AM	57009059
chr16	56975146	C	T	VEP	57009058
chr16	56975146	C	G	AM	57009058
chr16	56975146	C	A	AM	57009058
chr16	56975145	C	G	AM	57009057
chr16	56975145	C	A	AM	57009057
chr16	56975144	T	G	AM	57009056
chr16	56975144	T	C	AM	57009056
chr16	56975144	T	A	AM	57009056
chr16	56975143	T	G	AM	57009055
chr16	56975143	T	C	AM	57009055
chr16	56975143	T	A	AM	57009055
chr16	56975142	C	G	AM	57009054
chr16	56975141	T	G	AM	57009053
chr16	56975141	T	C	AM	57009053
chr16	56975141	T	A	AM	57009053
chr16	56975140	A	T	AM	57009052
chr16	56975140	A	G	AM	57009052
chr16	56975140	A	C	AM	57009052
chr16	56975139	A	T	AM	57009051
chr16	56975139	A	C	AM	57009051
chr16	56975138	A	T	AM	57009050
chr16	56975138	A	G	AM	57009050
chr16	56975138	A	C	AM	57009050
chr16	56975137	G	C	AM	57009049
chr16	56975137	G	A	AM	57009049
chr16	56975136	G	T	AM	57009048
chr16	56975136	G	C	AM	57009048
chr16	56975135	A	T	AM	57009047
chr16	56975135	A	G	AM	57009047
chr16	56975135	A	C	AM	57009047
chr16	56975134	C	G	AM	57009046
chr16	56975134	C	A	AM	57009046
chr16	56975133	C	G	AM	57009045
chr16	56975133	C	A	AM	57009045
chr16	56975132	A	T	AM	57009044
chr16	56975132	A	G	AM	57009044
chr16	56975132	A	C	AM	57009044
chr16	56975131	A	T	AM	57009043
chr16	56975131	A	G	AM	57009043
chr16	56975131	A	C	AM	57009043
chr16	56975129	C	T	AM	57009041
chr16	56975129	C	G	AM	57009041
chr16	56975129	C	A	AM	57009041
chr16	56975128	A	T	AM	57009040
chr16	56975128	A	G	AM	57009040
chr16	56975128	A	C	AM	57009040
chr16	56975127	C	G	AM	57009039
chr16	56975127	C	A	AM	57009039
chr16	56975126	A	T	AM	57009038
chr16	56975126	A	G	AM	57009038
chr16	56975126	A	C	AM	57009038
chr16	56975125	A	T	AM	57009037
chr16	56975125	A	G	AM	57009037
chr16	56975125	A	C	AM	57009037
chr16	56975124	C	G	AM	57009036
chr16	56975124	C	A	AM	57009036
chr16	56975123	T	G	AM	57009035
chr16	56975123	T	C	AM	57009035
chr16	56975123	T	A	AM	57009035
chr16	56975122	TTCAACACCAA	T	VEP	57009044
chr16	56975122	T	G	AM	57009034
chr16	56975122	T	C	AM	57009034
chr16	56975122	T	A	AM	57009034
chr16	56975120	G	T	AM	57009032
chr16	56975120	G	C	AM	57009032
chr16	56975120	G	A	AM	57009032
chr16	56975119	G	T	AM	57009031
chr16	56975119	G	C	AM	57009031
chr16	56975119	G	A	AM	57009031
chr16	56975118	G	T	AM	57009030
chr16	56975118	G	C	AM	57009030
chr16	56975117	G	T	AM	57009029
chr16	56975117	G	C	AM	57009029
chr16	56975116	TG	T	VEP	57009029
chr16	56975116	T	G	AM	57009028
chr16	56975116	T	C	AM	57009028
chr16	56975116	T	A	AM	57009028
chr16	56975114	C	T	AM	57009026
chr16	56975114	C	G	AM	57009026
chr16	56975114	C	A	AM	57009026
chr16	56975113	A	T	AM	57009025
chr16	56975113	A	G	AM	57009025
chr16	56975113	A	C	AM	57009025
chr16	56975112	G	T	AM	57009024
chr16	56975112	G	C	AM	57009024
chr16	56975111	A	T	AM	57009023
chr16	56975111	A	G	AM	57009023
chr16	56975111	A	C	AM	57009023
chr16	56975110	G	C	AM	57009022
chr16	56975110	G	A	AM	57009022
chr16	56975108	T	G	AM	57009020
chr16	56975108	T	C	AM	57009020
chr16	56975108	T	A	AM	57009020
chr16	56975107	C	G	AM	57009019
chr16	56975107	C	A	AM	57009019
chr16	56975105	T	G	AM	57009017
chr16	56975105	T	C	AM	57009017
chr16	56975105	T	A	AM	57009017
chr16	56975104	G	T	AM	57009016
chr16	56975104	G	C	AM	57009016
chr16	56975104	G	A	AM	57009016
chr16	56975102	C	T	AM	57009014
chr16	56975102	C	G	AM	57009014
chr16	56975102	C	A	AM	57009014
chr16	56975101	G	T	AM	57009013
chr16	56975101	G	C	AM	57009013
chr16	56975101	G	A	AM	57009013
chr16	56973510	G	T	AM	57007422
chr16	56973510	G	C	AM	57007422
chr16	56973509	A	T	AM	57007421
chr16	56973509	A	G	AM	57007421
chr16	56973509	A	C	AM	57007421
chr16	56973508	A	G	AM	57007420
chr16	56973508	A	C	AM	57007420
chr16	56973507	C	G	AM	57007419
chr16	56973507	C	A	AM	57007419
chr16	56973506	T	G	AM	57007418
chr16	56973506	T	C	AM	57007418
chr16	56973506	T	A	AM	57007418
chr16	56973505	T	G	AM	57007417
chr16	56973505	T	C	AM	57007417
chr16	56973505	T	A	AM	57007417
chr16	56973504	G	T	AM	57007416
chr16	56973504	G	C	AM	57007416
chr16	56973503	A	T	AM	57007415
chr16	56973503	A	G	AM	57007415
chr16	56973503	A	C	AM	57007415
chr16	56973502	G	C	AM	57007414
chr16	56973502	G	A	AM	57007414
chr16	56973501	C	G	AM	57007413
chr16	56973501	C	A	AM	57007413
chr16	56973500	A	T	AM	57007412
chr16	56973500	A	G	AM	57007412
chr16	56973500	A	C	AM	57007412
chr16	56973499	G	T	AM	57007411
chr16	56973499	G	C	AM	57007411
chr16	56973499	G	A	AM	57007411
chr16	56973497	G	T	AM	57007409
chr16	56973497	G	C	AM	57007409
chr16	56973497	G	A	AM	57007409
chr16	56973496	G	C	AM	57007408
chr16	56973496	G	A	AM	57007408
chr16	56973495	G	T	AM	57007407
chr16	56973495	G	C	AM	57007407
chr16	56973495	G	A	AM	57007407
chr16	56973494	T	G	AM	57007406
chr16	56973494	T	C	AM	57007406
chr16	56973494	T	A	AM	57007406
chr16	56973493	A	T	AM	57007405
chr16	56973493	A	G	AM	57007405
chr16	56973493	A	C	AM	57007405
chr16	56973491	T	G	AM	57007403
chr16	56973491	T	C	AM	57007403
chr16	56973491	T	A	AM	57007403
chr16	56973490	C	G	AM	57007402
chr16	56973490	C	A	AM	57007402
chr16	56973489	C	G	AM	57007401
chr16	56973489	C	A	AM	57007401
chr16	56973488	G	T	AM	57007400
chr16	56973488	G	C	AM	57007400
chr16	56973488	G	A	AM	57007400
chr16	56973487	A	T	AM	57007399
chr16	56973487	A	G	AM	57007399
chr16	56973487	A	C	AM	57007399
chr16	56973485	T	G	AM	57007397
chr16	56973485	T	C	AM	57007397
chr16	56973485	T	A	AM	57007397
chr16	56973484	C	T	AM	57007396
chr16	56973484	C	G	AM	57007396
chr16	56973484	C	A	AM	57007396
chr16	56973483	G	T	AM	57007395
chr16	56973483	G	C	AM	57007395
chr16	56973483	G	A	AM	57007395
chr16	56973482	T	G	AM	57007394
chr16	56973482	T	C	AM	57007394
chr16	56973482	T	A	AM	57007394
chr16	56973481	A	T	AM	57007393
chr16	56973481	A	G	AM	57007393
chr16	56973481	A	C	AM	57007393
chr16	56973479	T	G	AM	57007391
chr16	56973479	T	C	AM	57007391
chr16	56973479	T	A	AM	57007391
chr16	56973478	C	T	AM	57007390
chr16	56973478	C	G	AM	57007390
chr16	56973478	C	A	AM	57007390
chr16	56973476	G	T	AM	57007388
chr16	56973476	G	C	AM	57007388
chr16	56973476	G	A	AM	57007388
chr16	56973475	C	T	AM	57007387
chr16	56973475	C	G	AM	57007387
chr16	56973475	C	A	AM	57007387
chr16	56973473	G	T	AM	57007385
chr16	56973473	G	C	AM	57007385
chr16	56973473	G	A	AM	57007385
chr16	56973472	G	T	AM	57007384
chr16	56973472	G	C	AM	57007384
chr16	56973472	G	A	AM	57007384
chr16	56973471	T	G	AM	57007383
chr16	56973471	T	A	AM	57007383
chr16	56973470	A	T	AM	57007382
chr16	56973470	A	G	AM	57007382
chr16	56973470	A	C	AM	57007382
chr16	56973469	G	T	AM	57007381
chr16	56973469	G	C	AM	57007381
chr16	56973469	G	A	AM	57007381
chr16	56973468	G	T	AM	57007380
chr16	56973468	G	C	AM	57007380
chr16	56973467	A	T	AM	57007379
chr16	56973467	A	G	AM	57007379
chr16	56973467	A	C	AM	57007379
chr16	56973466	C	G	AM	57007378
chr16	56973466	C	A	AM	57007378
chr16	56973465	C	G	AM	57007377
chr16	56973465	C	A	AM	57007377
chr16	56973464	T	G	AM	57007376
chr16	56973464	T	C	AM	57007376
chr16	56973464	T	A	AM	57007376
chr16	56973463	T	G	AM	57007375
chr16	56973463	T	C	AM	57007375
chr16	56973463	T	A	AM	57007375
chr16	56973461	C	T	AM	57007373
chr16	56973461	C	G	AM	57007373
chr16	56973461	C	A	AM	57007373
chr16	56973460	G	T	AM	57007372
chr16	56973460	G	C	AM	57007372
chr16	56973460	G	A	AM	57007372
chr16	56973458	T	G	AM	57007370
chr16	56973458	T	C	AM	57007370
chr16	56973458	T	A	AM	57007370
chr16	56973457	G	T	AM	57007369
chr16	56973457	G	C	AM	57007369
chr16	56973457	G	A	AM	57007369
chr16	56973456	G	T	AM	57007368
chr16	56973456	G	C	AM	57007368
chr16	56973455	A	T	AM	57007367
chr16	56973455	A	G	AM	57007367
chr16	56973455	A	C	AM	57007367
chr16	56973454	A	G	AM	57007366
chr16	56973454	A	C	AM	57007366
chr16	56973452	C	T	AM	57007364
chr16	56973452	C	G	AM	57007364
chr16	56973452	C	A	AM	57007364
chr16	56973451	G	T	AM	57007363
chr16	56973451	G	C	AM	57007363
chr16	56973451	G	A	AM	57007363
chr16	56973449	T	G	AM	57007361
chr16	56973449	T	C	AM	57007361
chr16	56973449	T	A	AM	57007361
chr16	56973448	C	G	AM	57007360
chr16	56973448	C	A	AM	57007360
chr16	56973446	C	T	AM	57007358
chr16	56973446	C	G	AM	57007358
chr16	56973445	T	G	AM	57007357
chr16	56973445	T	C	AM	57007357
chr16	56973445	T	A	AM	57007357
chr16	56973444	C	G	AM	57007356
chr16	56973444	C	A	AM	57007356
chr16	56973443	A	T	AM	57007355
chr16	56973443	A	G	AM	57007355
chr16	56973443	A	C	AM	57007355
chr16	56973442	C	T	AM	57007354
chr16	56973442	C	G	AM	57007354
chr16	56973442	C	A	AM	57007354
chr16	56973441	C	G	AM	57007353
chr16	56973441	C	A	AM	57007353
chr16	56973440	T	G	AM	57007352
chr16	56973440	T	C	AM	57007352
chr16	56973440	T	A	AM	57007352
chr16	56973439	T	G	AM	57007351
chr16	56973439	T	C	AM	57007351
chr16	56973439	T	A	AM	57007351
chr16	56973437	T	G	AM	57007349
chr16	56973437	T	C	AM	57007349
chr16	56973437	T	A	AM	57007349
chr16	56973436	G	T	AM	57007348
chr16	56973436	G	C	AM	57007348
chr16	56973436	G	A	AM	57007348
chr16	56973434	G	T	AM	57007346
chr16	56973434	G	C	AM	57007346
chr16	56973434	G	A	AM	57007346
chr16	56973433	C	T	VEP	57007345
chr16	56973433	C	G	AM	57007345
chr16	56973432	G	T	AM	57007344
chr16	56973432	G	C	AM	57007344
chr16	56973431	A	T	AM	57007343
chr16	56973431	A	G	AM	57007343
chr16	56973431	A	C	AM	57007343
chr16	56973430	G	C	AM	57007342
chr16	56973430	G	A	AM	57007342
chr16	56973428	C	T	AM	57007340
chr16	56973428	C	G	AM	57007340
chr16	56973428	C	A	AM	57007340
chr16	56973427	T	G	AM	57007339
chr16	56973427	TC	T	VEP	57007340
chr16	56973427	T	C	AM	57007339
chr16	56973427	T	A	AM	57007339
chr16	56973426	C	G	AM	57007338
chr16	56973426	C	A	AM	57007338
chr16	56973425	T	G	AM	57007337
chr16	56973425	T	C	AM	57007337
chr16	56973425	T	A	AM	57007337
chr16	56973424	T	G	AM	57007336
chr16	56973424	T	C	AM	57007336
chr16	56973424	T	A	AM	57007336
chr16	56973423	G	T	AM	57007335
chr16	56973423	G	C	AM	57007335
chr16	56973422	G	T	AM	57007334
chr16	56973422	G	C	AM	57007334
chr16	56973421	T	G	AM	57007333
chr16	56973421	T	C	AM	57007333
chr16	56973421	T	A	AM	57007333
chr16	56973420	C	G	AM	57007332
chr16	56973420	C	A	AM	57007332
chr16	56973419	T	G	AM	57007331
chr16	56973419	T	C	AM	57007331
chr16	56973419	T	A	AM	57007331
chr16	56973418	T	G	AM	57007330
chr16	56973418	T	C	AM	57007330
chr16	56973418	T	A	AM	57007330
chr16	56973416	A	T	AM	57007328
chr16	56973416	A	G	AM	57007328
chr16	56973416	A	C	AM	57007328
chr16	56973415	T	G	AM	57007327
chr16	56973415	T	C	AM	57007327
chr16	56973415	T	A	AM	57007327
chr16	56973413	T	G	AM	57007325
chr16	56973413	T	C	AM	57007325
chr16	56973413	T	A	AM	57007325
chr16	56973412	C	G	AM	57007324
chr16	56973412	C	A	AM	57007324
chr16	56973411	G	T	AM	57007323
chr16	56973411	G	C	AM	57007323
chr16	56973411	G	A	AM	57007323
chr16	56973410	T	G	AM	57007322
chr16	56973410	T	C	AM	57007322
chr16	56973410	T	A	AM	57007322
chr16	56973409	A	T	AM	57007321
chr16	56973409	A	G	AM	57007321
chr16	56973409	A	C	AM	57007321
chr16	56973407	G	T	AM	57007319
chr16	56973407	G	C	AM	57007319
chr16	56973407	G	A	AM	57007319
chr16	56973406	C	T	AM	57007318
chr16	56973406	C	G	AM	57007318
chr16	56973406	C	A	AM	57007318
chr16	56973404	C	T	AM	57007316
chr16	56973404	C	G	AM	57007316
chr16	56973404	C	A	AM	57007316
chr16	56973403	T	G	AM	57007315
chr16	56973403	T	C	AM	57007315
chr16	56973403	T	A	AM	57007315
chr16	56973402	C	G	AM	57007314
chr16	56973402	C	A	AM	57007314
chr16	56973401	A	T	AM	57007313
chr16	56973401	A	G	AM	57007313
chr16	56973401	A	C	AM	57007313
chr16	56973400	G	T	AM	57007312
chr16	56973400	G	C	AM	57007312
chr16	56973400	G	A	AM	57007312
chr16	56973399	GGACTCCCGCATGCTGTACTTCT	G	VEP	57007333
chr16	56973398	G	T	AM	57007310
chr16	56973398	G	C	AM	57007310
chr16	56973398	G	A	AM	57007310
chr16	56973397	G	T	AM	57007309
chr16	56973397	G	C	AM	57007309
chr16	56973397	G	A	AM	57007309
chr16	56973395	T	G	AM	57007307
chr16	56973395	T	C	AM	57007307
chr16	56973395	T	A	AM	57007307
chr16	56973394	C	G	AM	57007306
chr16	56973394	C	A	AM	57007306
chr16	56973392	T	G	AM	57007304
chr16	56973392	T	C	AM	57007304
chr16	56973392	T	A	AM	57007304
chr16	56973391	C	G	AM	57007303
chr16	56973391	C	A	AM	57007303
chr16	56973389	C	T	AM	57007301
chr16	56973389	C	G	AM	57007301
chr16	56973389	C	A	AM	57007301
chr16	56973388	A	T	AM	57007300
chr16	56973388	A	G	AM	57007300
chr16	56973388	A	C	AM	57007300
chr16	56973386	C	T	AM	57007298
chr16	56973386	C	G	AM	57007298
chr16	56973386	C	A	AM	57007298
chr16	56973385	C	T	AM	57007297
chr16	56973385	C	G	AM	57007297
chr16	56973385	C	A	AM	57007297
chr16	56973383	C	T	AM	57007295
chr16	56973383	C	G	AM	57007295
chr16	56973382	T	G	AM	57007294
chr16	56973382	T	C	AM	57007294
chr16	56973382	T	A	AM	57007294
chr16	56973381	C	G	AM	57007293
chr16	56973381	C	A	AM	57007293
chr16	56973380	T	G	AM	57007292
chr16	56973380	T	C	AM	57007292
chr16	56973380	T	A	AM	57007292
chr16	56973379	T	G	AM	57007291
chr16	56973379	T	C	AM	57007291
chr16	56973379	T	A	AM	57007291
chr16	56973377	C	T	AM	57007289
chr16	56973377	C	G	AM	57007289
chr16	56973377	C	A	AM	57007289
chr16	56973376	A	T	AM	57007288
chr16	56973376	A	G	AM	57007288
chr16	56973376	A	C	AM	57007288
chr16	56973374	C	T	AM	57007286
chr16	56973374	C	G	AM	57007286
chr16	56973374	C	A	AM	57007286
chr16	56973373	C	T	AM	57007285
chr16	56973373	C	G	AM	57007285
chr16	56973373	C	A	AM	57007285
chr16	56973371	T	G	AM	57007283
chr16	56973371	T	C	AM	57007283
chr16	56973371	T	A	AM	57007283
chr16	56973370	CT	C	VEP	57007283
chr16	56973370	C	T	AM	57007282
chr16	56973370	C	G	AM	57007282
chr16	56973370	C	A	AM	57007282
chr16	56973368	C	T	AM	57007280
chr16	56973368	C	G	AM	57007280
chr16	56973368	C	A	AM	57007280
chr16	56973367	C	T	AM	57007279
chr16	56973367	C	G	AM	57007279
chr16	56973367	C	A	AM	57007279
chr16	56973365	T	G	AM	57007277
chr16	56973365	TC	T	VEP	57007278
chr16	56973365	T	C	AM	57007277
chr16	56973365	T	A	AM	57007277
chr16	56973364	C	T	AM	57007276
chr16	56973364	C	G	AM	57007276
chr16	56973364	C	A	AM	57007276
chr16	56973363	C	G	AM	57007275
chr16	56973363	C	A	AM	57007275
chr16	56973362	A	T	AM	57007274
chr16	56973362	A	G	AM	57007274
chr16	56973362	A	C	AM	57007274
chr16	56973361	G	T	AM	57007273
chr16	56973361	G	C	AM	57007273
chr16	56973361	G	A	AM	57007273
chr16	56973360	G	T	AM	57007272
chr16	56973360	G	C	AM	57007272
chr16	56973359	A	T	AM	57007271
chr16	56973359	A	G	AM	57007271
chr16	56973359	A	C	AM	57007271
chr16	56973358	G	C	AM	57007270
chr16	56973358	G	A	AM	57007270
chr16	56973356	C	T	AM	57007268
chr16	56973355	T	G	AM	57007267
chr16	56973355	T	C	AM	57007267
chr16	56973355	T	A	AM	57007267
chr16	56973353	T	G	AM	57007265
chr16	56973353	T	C	AM	57007265
chr16	56973353	T	A	AM	57007265
chr16	56973352	G	T	AM	57007264
chr16	56973352	G	C	AM	57007264
chr16	56973352	G	A	AM	57007264
chr16	56973351	T	G	AM	57007263
chr16	56973351	T	A	AM	57007263
chr16	56973350	A	T	AM	57007262
chr16	56973350	A	G	AM	57007262
chr16	56973350	A	C	AM	57007262
chr16	56973349	A	T	AM	57007261
chr16	56973349	A	G	AM	57007261
chr16	56973349	A	C	AM	57007261
chr16	56973348	G	T	AM	57007260
chr16	56973348	G	C	AM	57007260
chr16	56973347	A	T	AM	57007259
chr16	56973347	A	G	AM	57007259
chr16	56973347	A	C	AM	57007259
chr16	56973346	A	G	AM	57007258
chr16	56973346	A	C	AM	57007258
chr16	56973344	A	T	AM	57007256
chr16	56973344	A	G	AM	57007256
chr16	56973344	A	C	AM	57007256
chr16	56973343	T	G	AM	57007255
chr16	56973343	T	C	AM	57007255
chr16	56973343	T	A	AM	57007255
chr16	56973342	C	G	AM	57007254
chr16	56973341	T	G	AM	57007253
chr16	56973341	T	C	AM	57007253
chr16	56973341	T	A	AM	57007253
chr16	56973340	A	T	AM	57007252
chr16	56973340	A	G	AM	57007252
chr16	56973340	A	C	AM	57007252
chr16	56973339	C	G	AM	57007251
chr16	56973339	C	A	AM	57007251
chr16	56973338	T	G	AM	57007250
chr16	56973338	T	C	AM	57007250
chr16	56973338	T	A	AM	57007250
chr16	56973337	T	G	AM	57007249
chr16	56973337	T	C	AM	57007249
chr16	56973337	T	A	AM	57007249
chr16	56973336	T	G	AM	57007248
chr16	56973336	T	A	AM	57007248
chr16	56973335	A	T	AM	57007247
chr16	56973335	A	G	AM	57007247
chr16	56973335	A	C	AM	57007247
chr16	56973334	C	T	AM	57007246
chr16	56973334	C	G	AM	57007246
chr16	56973334	C	A	AM	57007246
chr16	56973332	G	T	AM	57007244
chr16	56973332	G	C	AM	57007244
chr16	56973332	G	A	AM	57007244
chr16	56973331	G	T	AM	57007243
chr16	56973331	G	C	AM	57007243
chr16	56973331	G	A	AM	57007243
chr16	56972083	G	T	AM	57005995
chr16	56972083	G	C	AM	57005995
chr16	56972082	A	T	AM	57005994
chr16	56972082	A	G	AM	57005994
chr16	56972082	A	C	AM	57005994
chr16	56972081	A	G	AM	57005993
chr16	56972081	A	C	AM	57005993
chr16	56972080	C	G	AM	57005992
chr16	56972080	C	A	AM	57005992
chr16	56972079	A	T	AM	57005991
chr16	56972079	A	G	AM	57005991
chr16	56972079	A	C	AM	57005991
chr16	56972078	C	T	AM	57005990
chr16	56972078	C	G	AM	57005990
chr16	56972078	C	A	AM	57005990
chr16	56972077	T	G	AM	57005989
chr16	56972077	T	A	AM	57005989
chr16	56972076	A	T	AM	57005988
chr16	56972076	A	G	AM	57005988
chr16	56972076	A	C	AM	57005988
chr16	56972075	C	T	AM	57005987
chr16	56972075	C	G	AM	57005987
chr16	56972075	C	A	AM	57005987
chr16	56972073	C	T	AM	57005985
chr16	56972073	C	G	AM	57005985
chr16	56972073	C	A	AM	57005985
chr16	56972072	T	G	AM	57005984
chr16	56972072	T	C	AM	57005984
chr16	56972072	T	A	AM	57005984
chr16	56972071	G	T	AM	57005983
chr16	56972071	G	C	AM	57005983
chr16	56972070	A	T	AM	57005982
chr16	56972070	A	G	AM	57005982
chr16	56972070	A	C	AM	57005982
chr16	56972069	G	C	AM	57005981
chr16	56972069	G	A	AM	57005981
chr16	56972067	T	G	AM	57005979
chr16	56972067	T	C	AM	57005979
chr16	56972067	T	A	AM	57005979
chr16	56972066	C	G	AM	57005978
chr16	56972066	C	A	AM	57005978
chr16	56972064	A	T	AM	57005976
chr16	56972064	A	G	AM	57005976
chr16	56972064	A	C	AM	57005976
chr16	56972063	T	G	AM	57005975
chr16	56972063	T	C	AM	57005975
chr16	56972063	TA	T	VEP	57005976
chr16	56972063	T	A	AM	57005975
chr16	56972061	C	T	AM	57005973
chr16	56972061	C	G	AM	57005973
chr16	56972061	C	A	AM	57005973
chr16	56972060	T	G	AM	57005972
chr16	56972060	T	C	AM	57005972
chr16	56972060	T	A	AM	57005972
chr16	56972058	C	T	AM	57005970
chr16	56972058	C	G	AM	57005970
chr16	56972058	C	A	AM	57005970
chr16	56972057	G	T	AM	57005969
chr16	56972057	G	C	AM	57005969
chr16	56972057	G	A	AM	57005969
chr16	56972055	C	T	AM	57005967
chr16	56972055	C	G	AM	57005967
chr16	56972055	C	A	AM	57005967
chr16	56972054	A	T	AM	57005966
chr16	56972054	A	G	AM	57005966
chr16	56972054	A	C	AM	57005966
chr16	56972053	C	G	AM	57005965
chr16	56972052	T	G	AM	57005964
chr16	56972052	T	C	AM	57005964
chr16	56972052	T	A	AM	57005964
chr16	56972051	A	T	AM	57005963
chr16	56972051	A	G	AM	57005963
chr16	56972051	A	C	AM	57005963
chr16	56972049	T	G	AM	57005961
chr16	56972049	T	C	AM	57005961
chr16	56972049	T	A	AM	57005961
chr16	56972048	G	T	AM	57005960
chr16	56972048	G	C	AM	57005960
chr16	56972048	G	A	AM	57005960
chr16	56972046	C	T	AM	57005958
chr16	56972046	C	G	AM	57005958
chr16	56972046	C	A	AM	57005958
chr16	56972045	C	T	AM	57005957
chr16	56972045	C	G	AM	57005957
chr16	56972045	C	A	AM	57005957
chr16	56972044	T	G	AM	57005956
chr16	56972044	T	A	AM	57005956
chr16	56972043	A	T	AM	57005955
chr16	56972043	A	G	AM	57005955
chr16	56972043	A	C	AM	57005955
chr16	56972042	G	T	AM	57005954
chr16	56972042	G	C	AM	57005954
chr16	56972042	G	A	AM	57005954
chr16	56972040	G	T	AM	57005952
chr16	56972040	G	C	AM	57005952
chr16	56972040	G	A	AM	57005952
chr16	56972039	G	T	AM	57005951
chr16	56972039	G	C	AM	57005951
chr16	56972039	G	A	AM	57005951
chr16	56972037	C	T	AM	57005949
chr16	56972037	C	G	AM	57005949
chr16	56972037	C	A	AM	57005949
chr16	56972036	A	T	AM	57005948
chr16	56972036	A	G	AM	57005948
chr16	56972036	A	C	AM	57005948
chr16	56972034	T	G	AM	57005946
chr16	56972034	T	C	AM	57005946
chr16	56972034	T	A	AM	57005946
chr16	56972033	C	G	AM	57005945
chr16	56972033	C	A	AM	57005945
chr16	56972031	C	T	AM	57005943
chr16	56972031	C	G	AM	57005943
chr16	56972031	C	A	AM	57005943
chr16	56972030	T	G	AM	57005942
chr16	56972030	T	C	AM	57005942
chr16	56972030	T	A	AM	57005942
chr16	56972029	T	G	AM	57005941
chr16	56972028	T	G	AM	57005940
chr16	56972028	T	C	AM	57005940
chr16	56972028	T	A	AM	57005940
chr16	56972027	A	T	AM	57005939
chr16	56972027	A	G	AM	57005939
chr16	56972027	A	C	AM	57005939
chr16	56972026	C	G	AM	57005938
chr16	56972026	C	A	AM	57005938
chr16	56972025	A	T	AM	57005937
chr16	56972025	A	G	AM	57005937
chr16	56972025	A	C	AM	57005937
chr16	56972024	G	T	AM	57005936
chr16	56972024	G	C	AM	57005936
chr16	56972024	G	A	AM	57005936
chr16	56972022	T	G	AM	57005934
chr16	56972022	T	C	AM	57005934
chr16	56972022	T	A	AM	57005934
chr16	56972021	G	T	AM	57005933
chr16	56972021	G	C	AM	57005933
chr16	56972021	G	A	AM	57005933
chr16	56972019	G	T	AM	57005931
chr16	56972019	G	C	AM	57005931
chr16	56972019	G	A	AM	57005931
chr16	56972018	G	T	AM	57005930
chr16	56972018	G	C	AM	57005930
chr16	56972018	G	A	AM	57005930
chr16	56972017	T	G	AM	57005929
chr16	56972016	T	G	AM	57005928
chr16	56972016	T	C	AM	57005928
chr16	56972016	T	A	AM	57005928
chr16	56972015	A	T	AM	57005927
chr16	56972015	A	G	AM	57005927
chr16	56972015	A	C	AM	57005927
chr16	56972014	C	G	AM	57005926
chr16	56972014	C	A	AM	57005926
chr16	56972013	A	T	AM	57005925
chr16	56972013	A	G	AM	57005925
chr16	56972013	A	C	AM	57005925
chr16	56972012	G	T	AM	57005924
chr16	56972012	G	C	AM	57005924
chr16	56972012	G	A	AM	57005924
chr16	56972010	G	T	AM	57005922
chr16	56972010	G	C	AM	57005922
chr16	56972010	G	A	AM	57005922
chr16	56972009	G	C	AM	57005921
chr16	56972009	G	A	AM	57005921
chr16	56972008	T	G	AM	57005920
chr16	56972008	T	A	AM	57005920
chr16	56972007	A	T	AM	57005919
chr16	56972007	A	G	AM	57005919
chr16	56972007	A	C	AM	57005919
chr16	56972006	G	T	AM	57005918
chr16	56972006	G	C	AM	57005918
chr16	56972006	G	A	AM	57005918
chr16	56972004	C	T	AM	57005916
chr16	56972003	T	G	AM	57005915
chr16	56972003	T	C	AM	57005915
chr16	56972003	T	A	AM	57005915
chr16	56972001	T	G	AM	57005913
chr16	56972001	T	C	AM	57005913
chr16	56972001	T	A	AM	57005913
chr16	56972000	C	T	AM	57005912
chr16	56972000	C	G	AM	57005912
chr16	56972000	C	A	AM	57005912
chr16	56971999	C	G	AM	57005911
chr16	56971998	T	G	AM	57005910
chr16	56971998	TC	T	VEP	57005911
chr16	56971998	T	C	AM	57005910
chr16	56971998	T	A	AM	57005910
chr16	56971997	A	T	AM	57005909
chr16	56971997	A	G	AM	57005909
chr16	56971997	A	C	AM	57005909
chr16	56971996	C	G	AM	57005908
chr16	56971996	C	A	AM	57005908
chr16	56971995	G	T	AM	57005907
chr16	56971995	G	C	AM	57005907
chr16	56971995	G	A	AM	57005907
chr16	56971994	A	T	AM	57005906
chr16	56971994	A	G	AM	57005906
chr16	56971994	A	C	AM	57005906
chr16	56971993	C	CAGCA	VEP	57005905
chr16	56971992	C	T	AM	57005904
chr16	56971992	C	G	AM	57005904
chr16	56971992	C	A	AM	57005904
chr16	56971381	G	T	AM	57005293
chr16	56971381	G	C	AM	57005293
chr16	56971381	G	A	AM	57005293
chr16	56971379	C	T	AM	57005291
chr16	56971379	C	G	AM	57005291
chr16	56971379	C	A	AM	57005291
chr16	56971378	G	T	AM	57005290
chr16	56971378	G	C	AM	57005290
chr16	56971378	G	A	AM	57005290
chr16	56971377	G	T	AM	57005289
chr16	56971377	G	C	AM	57005289
chr16	56971376	G	T	AM	57005288
chr16	56971376	G	C	AM	57005288
chr16	56971376	G	A	AM	57005288
chr16	56971375	A	T	AM	57005287
chr16	56971375	A	G	AM	57005287
chr16	56971373	C	T	AM	57005285
chr16	56971373	C	G	AM	57005285
chr16	56971373	C	A	AM	57005285
chr16	56971372	A	T	AM	57005284
chr16	56971372	A	G	AM	57005284
chr16	56971372	A	C	AM	57005284
chr16	56971371	G	T	AM	57005283
chr16	56971371	G	C	AM	57005283
chr16	56971370	A	T	AM	57005282
chr16	56971370	A	G	AM	57005282
chr16	56971370	A	C	AM	57005282
chr16	56971369	C	G	AM	57005281
chr16	56971369	C	A	AM	57005281
chr16	56971367	T	G	AM	57005279
chr16	56971367	T	C	AM	57005279
chr16	56971367	T	A	AM	57005279
chr16	56971366	G	T	AM	57005278
chr16	56971366	G	C	AM	57005278
chr16	56971366	G	A	AM	57005278
chr16	56971365	T	G	AM	57005277
chr16	56971365	T	A	AM	57005277
chr16	56971364	T	G	AM	57005276
chr16	56971364	T	C	AM	57005276
chr16	56971364	T	A	AM	57005276
chr16	56971363	T	G	AM	57005275
chr16	56971363	T	C	AM	57005275
chr16	56971363	T	A	AM	57005275
chr16	56971362	T	G	AM	57005274
chr16	56971362	T	A	AM	57005274
chr16	56971361	A	T	AM	57005273
chr16	56971361	A	G	AM	57005273
chr16	56971361	A	C	AM	57005273
chr16	56971360	G	T	AM	57005272
chr16	56971360	G	C	AM	57005272
chr16	56971360	G	A	AM	57005272
chr16	56971358	C	T	AM	57005270
chr16	56971358	C	G	AM	57005270
chr16	56971358	C	A	AM	57005270
chr16	56971357	G	T	AM	57005269
chr16	56971357	G	C	AM	57005269
chr16	56971357	G	A	AM	57005269
chr16	56971356	G	T	AM	57005268
chr16	56971356	G	C	AM	57005268
chr16	56971356	G	A	AM	57005268
chr16	56971355	T	G	AM	57005267
chr16	56971355	T	C	AM	57005267
chr16	56971355	T	A	AM	57005267
chr16	56971354	A	T	AM	57005266
chr16	56971354	A	G	AM	57005266
chr16	56971354	A	C	AM	57005266
chr16	56971353	C	G	AM	57005265
chr16	56971352	T	G	AM	57005264
chr16	56971352	T	C	AM	57005264
chr16	56971352	T	A	AM	57005264
chr16	56971351	A	T	AM	57005263
chr16	56971351	A	G	AM	57005263
chr16	56971351	A	C	AM	57005263
chr16	56971350	C	G	AM	57005262
chr16	56971350	C	A	AM	57005262
chr16	56971349	A	T	AM	57005261
chr16	56971349	A	G	AM	57005261
chr16	56971349	A	C	AM	57005261
chr16	56971348	A	T	AM	57005260
chr16	56971348	A	G	AM	57005260
chr16	56971348	A	C	AM	57005260
chr16	56971346	C	T	AM	57005258
chr16	56971346	C	G	AM	57005258
chr16	56971346	C	A	AM	57005258
chr16	56971345	T	G	AM	57005257
chr16	56971345	T	C	AM	57005257
chr16	56971345	T	A	AM	57005257
chr16	56971344	C	G	AM	57005256
chr16	56971343	T	G	AM	57005255
chr16	56971343	T	C	AM	57005255
chr16	56971343	T	A	AM	57005255
chr16	56971342	A	T	AM	57005254
chr16	56971342	A	G	AM	57005254
chr16	56971342	A	C	AM	57005254
chr16	56971340	T	G	AM	57005252
chr16	56971340	T	C	AM	57005252
chr16	56971340	T	A	AM	57005252
chr16	56971339	G	T	AM	57005251
chr16	56971339	G	C	AM	57005251
chr16	56971339	G	A	AM	57005251
chr16	56971338	C	G	AM	57005250
chr16	56971338	C	A	AM	57005250
chr16	56971337	A	T	AM	57005249
chr16	56971337	A	G	AM	57005249
chr16	56971337	A	C	AM	57005249
chr16	56971336	A	T	AM	57005248
chr16	56971336	A	G	AM	57005248
chr16	56971336	A	C	AM	57005248
chr16	56971335	C	G	AM	57005247
chr16	56971334	T	G	AM	57005246
chr16	56971334	T	C	AM	57005246
chr16	56971334	T	A	AM	57005246
chr16	56971333	A	T	AM	57005245
chr16	56971333	A	G	AM	57005245
chr16	56971333	A	C	AM	57005245
chr16	56971332	G	T	AM	57005244
chr16	56971332	G	C	AM	57005244
chr16	56971331	A	T	AM	57005243
chr16	56971331	A	G	AM	57005243
chr16	56971331	A	C	AM	57005243
chr16	56971330	G	C	AM	57005242
chr16	56971330	G	A	AM	57005242
chr16	56971329	A	T	AM	57005241
chr16	56971329	A	C	AM	57005241
chr16	56971328	A	T	AM	57005240
chr16	56971328	A	G	AM	57005240
chr16	56971328	A	C	AM	57005240
chr16	56971327	A	G	AM	57005239
chr16	56971327	A	C	AM	57005239
chr16	56971326	C	G	AM	57005238
chr16	56971326	CAA	C	VEP	57005240
chr16	56971325	G	T	AM	57005237
chr16	56971325	G	C	AM	57005237
chr16	56971325	G	A	AM	57005237
chr16	56971324	T	G	AM	57005236
chr16	56971324	T	C	AM	57005236
chr16	56971324	T	A	AM	57005236
chr16	56971323	C	G	AM	57005235
chr16	56971322	T	G	AM	57005234
chr16	56971322	T	C	AM	57005234
chr16	56971322	T	A	AM	57005234
chr16	56971321	A	T	AM	57005233
chr16	56971321	A	G	AM	57005233
chr16	56971321	A	C	AM	57005233
chr16	56971320	G	C	VEP	57005232
chr16	56971320	G	A	VEP	57005232
chr16	56971102	G	T	AM	57005014
chr16	56971102	G	C	AM	57005014
chr16	56971101	A	T	AM	57005013
chr16	56971101	A	G	AM	57005013
chr16	56971101	A	C	AM	57005013
chr16	56971100	C	G	AM	57005012
chr16	56971100	C	A	AM	57005012
chr16	56971098	G	T	AM	57005010
chr16	56971098	G	C	AM	57005010
chr16	56971098	G	A	AM	57005010
chr16	56971097	G	C	AM	57005009
chr16	56971097	G	A	AM	57005009
chr16	56971096	G	T	AM	57005008
chr16	56971096	G	C	AM	57005008
chr16	56971095	A	T	AM	57005007
chr16	56971095	A	G	AM	57005007
chr16	56971095	A	C	AM	57005007
chr16	56971094	A	G	AM	57005006
chr16	56971094	A	C	AM	57005006
chr16	56971092	T	G	AM	57005004
chr16	56971092	T	C	AM	57005004
chr16	56971092	T	A	AM	57005004
chr16	56971091	C	G	AM	57005003
chr16	56971091	C	A	AM	57005003
chr16	56971089	T	G	AM	57005001
chr16	56971089	T	C	AM	57005001
chr16	56971089	T	A	AM	57005001
chr16	56971088	G	T	AM	57005000
chr16	56971088	G	C	AM	57005000
chr16	56971088	G	A	AM	57005000
chr16	56971086	T	G	AM	57004998
chr16	56971086	T	C	AM	57004998
chr16	56971086	T	A	AM	57004998
chr16	56971085	C	G	AM	57004997
chr16	56971085	C	A	AM	57004997
chr16	56971084	G	T	AM	57004996
chr16	56971084	G	C	AM	57004996
chr16	56971083	A	T	AM	57004995
chr16	56971083	A	G	AM	57004995
chr16	56971083	A	C	AM	57004995
chr16	56971082	A	G	AM	57004994
chr16	56971082	A	C	AM	57004994
chr16	56971080	T	G	AM	57004992
chr16	56971080	T	C	AM	57004992
chr16	56971080	T	A	AM	57004992
chr16	56971079	C	G	AM	57004991
chr16	56971079	C	A	AM	57004991
chr16	56971077	C	T	AM	57004989
chr16	56971077	C	G	AM	57004989
chr16	56971077	C	A	AM	57004989
chr16	56971076	A	T	AM	57004988
chr16	56971076	A	G	AM	57004988
chr16	56971076	A	C	AM	57004988
chr16	56971075	C	G	AM	57004987
chr16	56971075	C	A	AM	57004987
chr16	56971074	T	G	AM	57004986
chr16	56971074	T	C	AM	57004986
chr16	56971074	T	A	AM	57004986
chr16	56971073	T	G	AM	57004985
chr16	56971073	T	C	AM	57004985
chr16	56971073	T	A	AM	57004985
chr16	56971071	C	T	AM	57004983
chr16	56971071	C	G	AM	57004983
chr16	56971071	C	A	AM	57004983
chr16	56971070	T	G	AM	57004982
chr16	56971070	T	C	AM	57004982
chr16	56971070	T	A	AM	57004982
chr16	56971069	C	G	AM	57004981
chr16	56971068	T	G	AM	57004980
chr16	56971068	T	C	AM	57004980
chr16	56971068	T	A	AM	57004980
chr16	56971067	A	T	AM	57004979
chr16	56971067	A	G	AM	57004979
chr16	56971067	A	C	AM	57004979
chr16	56971066	C	G	AM	57004978
chr16	56971066	C	A	AM	57004978
chr16	56971065	T	G	AM	57004977
chr16	56971065	T	C	AM	57004977
chr16	56971065	T	A	AM	57004977
chr16	56971064	T	G	AM	57004976
chr16	56971064	T	C	AM	57004976
chr16	56971064	T	A	AM	57004976
chr16	56971063	T	G	AM	57004975
chr16	56971063	T	A	AM	57004975
chr16	56971062	A	T	AM	57004974
chr16	56971062	A	G	AM	57004974
chr16	56971062	A	C	AM	57004974
chr16	56971061	A	T	AM	57004973
chr16	56971061	A	G	AM	57004973
chr16	56971061	A	C	AM	57004973
chr16	56971059	C	T	AM	57004971
chr16	56971059	C	G	AM	57004971
chr16	56971059	C	A	AM	57004971
chr16	56971058	A	T	AM	57004970
chr16	56971058	A	G	AM	57004970
chr16	56971058	A	C	AM	57004970
chr16	56971057	C	G	AM	57004969
chr16	56971057	C	A	AM	57004969
chr16	56971056	T	G	AM	57004968
chr16	56971056	T	C	AM	57004968
chr16	56971056	T	A	AM	57004968
chr16	56971055	T	G	AM	57004967
chr16	56971055	T	C	AM	57004967
chr16	56971055	T	A	AM	57004967
chr16	56971053	T	G	AM	57004965
chr16	56971053	T	C	AM	57004965
chr16	56971053	T	A	AM	57004965
chr16	56971052	C	G	AM	57004964
chr16	56971052	C	A	AM	57004964
chr16	56971051	G	T	AM	57004963
chr16	56971051	G	C	AM	57004963
chr16	56971050	A	T	AM	57004962
chr16	56971050	A	G	AM	57004962
chr16	56971050	A	C	AM	57004962
chr16	56971049	C	T	VEP	57004961
chr16	56971049	C	G	AM	57004961
chr16	56971049	C	A	AM	57004961
chr16	56971048	G	T	AM	57004960
chr16	56971048	G	C	AM	57004960
chr16	56971047	A	T	AM	57004959
chr16	56971047	A	G	AM	57004959
chr16	56971047	A	C	AM	57004959
chr16	56971046	A	G	AM	57004958
chr16	56971046	A	C	AM	57004958
chr16	56971045	C	G	AM	57004957
chr16	56971044	T	G	AM	57004956
chr16	56971044	T	C	AM	57004956
chr16	56971044	T	A	AM	57004956
chr16	56971043	A	T	AM	57004955
chr16	56971043	A	G	AM	57004955
chr16	56971043	A	C	AM	57004955
chr16	56971042	G	T	AM	57004954
chr16	56971042	G	C	AM	57004954
chr16	56971041	G	T	AM	57004953
chr16	56971041	G	C	AM	57004953
chr16	56971040	T	G	AM	57004952
chr16	56971040	T	C	AM	57004952
chr16	56971040	T	A	AM	57004952
chr16	56971038	G	T	AM	57004950
chr16	56971038	G	C	AM	57004950
chr16	56971038	G	A	AM	57004950
chr16	56971037	G	T	AM	57004949
chr16	56971037	G	C	AM	57004949
chr16	56971037	G	A	AM	57004949
chr16	56971035	C	T	AM	57004947
chr16	56971035	C	G	AM	57004947
chr16	56971035	C	A	AM	57004947
chr16	56971034	C	T	AM	57004946
chr16	56971034	C	G	AM	57004946
chr16	56971034	C	A	AM	57004946
chr16	56971033	G	T	AM	57004945
chr16	56971033	G	C	AM	57004945
chr16	56971031	A	G	VEP	57004943
chr16	56970002	G	GT	VEP	57003914
chr16	56970001	A	T	AM	57003913
chr16	56970001	A	G	AM	57003913
chr16	56970001	A	C	AM	57003913
chr16	56970000	G	C	AM	57003912
chr16	56970000	G	A	AM	57003912
chr16	56969998	G	T	AM	57003910
chr16	56969998	G	C	AM	57003910
chr16	56969998	G	A	AM	57003910
chr16	56969997	C	T	VEP	57003909
chr16	56969997	C	G	AM	57003909
chr16	56969996	G	T	AM	57003908
chr16	56969996	G	C	AM	57003908
chr16	56969995	A	T	AM	57003907
chr16	56969995	A	G	AM	57003907
chr16	56969995	A	C	AM	57003907
chr16	56969994	G	C	AM	57003906
chr16	56969994	G	A	AM	57003906
chr16	56969992	G	T	AM	57003904
chr16	56969992	G	C	AM	57003904
chr16	56969992	G	A	AM	57003904
chr16	56969991	G	T	AM	57003903
chr16	56969991	G	C	AM	57003903
chr16	56969991	G	A	AM	57003903
chr16	56969990	A	T	AM	57003902
chr16	56969990	A	C	AM	57003902
chr16	56969989	A	T	AM	57003901
chr16	56969989	A	G	AM	57003901
chr16	56969989	A	C	AM	57003901
chr16	56969988	C	G	AM	57003900
chr16	56969988	C	A	AM	57003900
chr16	56969986	T	G	AM	57003898
chr16	56969986	T	C	AM	57003898
chr16	56969986	T	A	AM	57003898
chr16	56969985	C	T	AM	57003897
chr16	56969985	C	G	AM	57003897
chr16	56969985	C	A	AM	57003897
chr16	56969984	T	G	AM	57003896
chr16	56969984	T	A	AM	57003896
chr16	56969983	A	T	AM	57003895
chr16	56969983	A	G	AM	57003895
chr16	56969983	A	C	AM	57003895
chr16	56969982	C	T	AM	57003894
chr16	56969982	C	G	AM	57003894
chr16	56969982	C	A	AM	57003894
chr16	56969980	T	G	AM	57003892
chr16	56969980	T	C	AM	57003892
chr16	56969980	T	A	AM	57003892
chr16	56969979	C	G	AM	57003891
chr16	56969979	C	A	AM	57003891
chr16	56969977	T	G	AM	57003889
chr16	56969977	T	C	AM	57003889
chr16	56969977	T	A	AM	57003889
chr16	56969976	C	T	AM	57003888
chr16	56969976	C	G	AM	57003888
chr16	56969976	C	A	AM	57003888
chr16	56969974	T	G	AM	57003886
chr16	56969974	T	C	AM	57003886
chr16	56969974	T	A	AM	57003886
chr16	56969973	C	G	AM	57003885
chr16	56969973	C	A	AM	57003885
chr16	56969972	G	T	AM	57003884
chr16	56969972	G	C	AM	57003884
chr16	56969971	A	T	AM	57003883
chr16	56969971	A	G	AM	57003883
chr16	56969971	A	C	AM	57003883
chr16	56969970	A	G	AM	57003882
chr16	56969970	A	C	AM	57003882
chr16	56969969	T	G	AM	57003881
chr16	56969969	T	A	AM	57003881
chr16	56969968	A	T	AM	57003880
chr16	56969968	A	G	AM	57003880
chr16	56969968	A	C	AM	57003880
chr16	56969967	C	T	AM	57003879
chr16	56969967	C	G	AM	57003879
chr16	56969967	C	A	AM	57003879
chr16	56969966	C	G	AM	57003878
chr16	56969966	C	A	AM	57003878
chr16	56969965	T	G	AM	57003877
chr16	56969965	T	C	AM	57003877
chr16	56969965	T	A	AM	57003877
chr16	56969964	T	G	AM	57003876
chr16	56969964	T	C	AM	57003876
chr16	56969964	T	A	AM	57003876
chr16	56969962	C	T	AM	57003874
chr16	56969962	C	G	AM	57003874
chr16	56969962	C	A	AM	57003874
chr16	56969961	T	G	AM	57003873
chr16	56969961	T	C	AM	57003873
chr16	56969961	T	A	AM	57003873
chr16	56969959	T	G	AM	57003871
chr16	56969959	T	C	AM	57003871
chr16	56969959	T	A	AM	57003871
chr16	56969958	C	G	AM	57003870
chr16	56969958	C	A	AM	57003870
chr16	56969956	A	T	AM	57003868
chr16	56969956	A	G	AM	57003868
chr16	56969956	A	C	AM	57003868
chr16	56969955	T	G	AM	57003867
chr16	56969955	T	C	AM	57003867
chr16	56969955	T	A	AM	57003867
chr16	56969954	C	G	AM	57003866
chr16	56969953	G	T	AM	57003865
chr16	56969953	G	C	AM	57003865
chr16	56969953	G	A	AM	57003865
chr16	56969952	T	G	AM	57003864
chr16	56969952	T	C	AM	57003864
chr16	56969952	T	A	AM	57003864
chr16	56969951	C	G	AM	57003863
chr16	56969951	C	A	AM	57003863
chr16	56969950	A	T	AM	57003862
chr16	56969950	A	G	AM	57003862
chr16	56969950	A	C	AM	57003862
chr16	56969949	G	T	AM	57003861
chr16	56969949	G	C	AM	57003861
chr16	56969949	G	A	AM	57003861
chr16	56969947	C	T	AM	57003859
chr16	56969947	C	G	AM	57003859
chr16	56969947	C	A	AM	57003859
chr16	56969946	C	T	AM	57003858
chr16	56969946	C	G	AM	57003858
chr16	56969946	C	A	AM	57003858
chr16	56969944	C	T	AM	57003856
chr16	56969944	C	G	AM	57003856
chr16	56969944	C	A	AM	57003856
chr16	56969943	G	T	AM	57003855
chr16	56969943	G	C	AM	57003855
chr16	56969943	G	A	AM	57003855
chr16	56969942	T	G	AM	57003854
chr16	56969942	T	A	AM	57003854
chr16	56969941	A	T	AM	57003853
chr16	56969941	A	G	AM	57003853
chr16	56969941	A	C	AM	57003853
chr16	56969940	G	T	AM	57003852
chr16	56969940	G	C	AM	57003852
chr16	56969940	G	A	AM	57003852
chr16	56969938	C	T	AM	57003850
chr16	56969938	C	G	AM	57003850
chr16	56969938	C	A	AM	57003850
chr16	56969937	A	T	AM	57003849
chr16	56969937	A	G	AM	57003849
chr16	56969937	A	C	AM	57003849
chr16	56969935	G	T	AM	57003847
chr16	56969935	G	C	AM	57003847
chr16	56969935	G	A	AM	57003847
chr16	56969934	C	T	AM	57003846
chr16	56969934	C	G	AM	57003846
chr16	56969932	T	G	AM	57003844
chr16	56969932	T	C	AM	57003844
chr16	56969932	T	A	AM	57003844
chr16	56969931	G	T	AM	57003843
chr16	56969931	G	C	AM	57003843
chr16	56969931	G	A	AM	57003843
chr16	56969930	A	T	AM	57003842
chr16	56969930	A	C	AM	57003842
chr16	56969929	G	T	AM	57003841
chr16	56969929	G	C	AM	57003841
chr16	56969929	G	A	AM	57003841
chr16	56969928	A	G	AM	57003840
chr16	56969926	G	T	AM	57003838
chr16	56969926	G	C	AM	57003838
chr16	56969926	G	A	AM	57003838
chr16	56969925	G	T	AM	57003837
chr16	56969925	G	C	AM	57003837
chr16	56969925	G	A	AM	57003837
chr16	56969923	C	T	AM	57003835
chr16	56969923	C	G	AM	57003835
chr16	56969923	C	A	AM	57003835
chr16	56969922	T	G	AM	57003834
chr16	56969922	T	C	AM	57003834
chr16	56969922	T	A	AM	57003834
chr16	56969921	C	G	AM	57003833
chr16	56969921	C	A	AM	57003833
chr16	56969920	A	T	AM	57003832
chr16	56969920	A	G	AM	57003832
chr16	56969920	A	C	AM	57003832
chr16	56969919	G	T	AM	57003831
chr16	56969919	G	C	AM	57003831
chr16	56969919	G	A	AM	57003831
chr16	56969918	T	G	AM	57003830
chr16	56969917	G	T	AM	57003829
chr16	56969917	G	C	AM	57003829
chr16	56969917	G	A	AM	57003829
chr16	56969916	T	G	AM	57003828
chr16	56969916	T	C	AM	57003828
chr16	56969916	T	A	AM	57003828
chr16	56969914	C	T	AM	57003826
chr16	56969914	C	G	AM	57003826
chr16	56969914	C	A	AM	57003826
chr16	56969913	G	C	VEP	57003825
chr16	56969913	G	A	VEP	57003825
chr16	56969682	G	A	VEP	57003594
chr16	56969681	A	T	AM	57003593
chr16	56969681	A	G	AM	57003593
chr16	56969681	A	C	AM	57003593
chr16	56969679	T	G	AM	57003591
chr16	56969679	T	C	AM	57003591
chr16	56969679	T	A	AM	57003591
chr16	56969678	C	G	AM	57003590
chr16	56969678	C	A	AM	57003590
chr16	56969677	G	T	AM	57003589
chr16	56969677	G	C	AM	57003589
chr16	56969676	A	T	AM	57003588
chr16	56969676	A	G	AM	57003588
chr16	56969676	A	C	AM	57003588
chr16	56969675	C	G	AM	57003587
chr16	56969675	C	A	AM	57003587
chr16	56969673	C	T	AM	57003585
chr16	56969673	C	G	AM	57003585
chr16	56969673	C	A	AM	57003585
chr16	56969672	A	T	AM	57003584
chr16	56969672	A	G	AM	57003584
chr16	56969672	A	C	AM	57003584
chr16	56969671	C	G	AM	57003583
chr16	56969671	C	A	AM	57003583
chr16	56969670	A	T	AM	57003582
chr16	56969670	A	G	AM	57003582
chr16	56969670	A	C	AM	57003582
chr16	56969669	A	T	AM	57003581
chr16	56969669	A	G	AM	57003581
chr16	56969669	A	C	AM	57003581
chr16	56969668	C	G	AM	57003580
chr16	56969667	T	G	AM	57003579
chr16	56969667	T	C	AM	57003579
chr16	56969667	T	A	AM	57003579
chr16	56969666	A	T	AM	57003578
chr16	56969666	A	G	AM	57003578
chr16	56969666	A	C	AM	57003578
chr16	56969665	G	T	AM	57003577
chr16	56969665	G	C	AM	57003577
chr16	56969664	A	T	AM	57003576
chr16	56969664	A	G	AM	57003576
chr16	56969664	A	C	AM	57003576
chr16	56969663	C	G	AM	57003575
chr16	56969663	C	A	AM	57003575
chr16	56969661	T	G	AM	57003573
chr16	56969661	T	C	AM	57003573
chr16	56969661	T	A	AM	57003573
chr16	56969660	C	T	AM	57003572
chr16	56969660	C	G	AM	57003572
chr16	56969660	C	A	AM	57003572
chr16	56969659	C	G	AM	57003571
chr16	56969659	C	A	AM	57003571
chr16	56969658	A	T	AM	57003570
chr16	56969658	A	G	AM	57003570
chr16	56969658	A	C	AM	57003570
chr16	56969657	G	T	AM	57003569
chr16	56969657	G	C	AM	57003569
chr16	56969657	G	A	AM	57003569
chr16	56969656	T	G	AM	57003568
chr16	56969655	T	G	AM	57003567
chr16	56969655	T	C	AM	57003567
chr16	56969655	T	A	AM	57003567
chr16	56969654	A	T	AM	57003566
chr16	56969654	A	G	AM	57003566
chr16	56969654	A	C	AM	57003566
chr16	56969652	C	T	AM	57003564
chr16	56969652	C	G	AM	57003564
chr16	56969652	C	A	AM	57003564
chr16	56969651	G	T	AM	57003563
chr16	56969651	G	C	AM	57003563
chr16	56969651	G	A	AM	57003563
chr16	56969649	C	T	AM	57003561
chr16	56969649	C	G	AM	57003561
chr16	56969649	C	A	AM	57003561
chr16	56969648	T	G	AM	57003560
chr16	56969648	T	C	AM	57003560
chr16	56969648	T	A	AM	57003560
chr16	56969647	C	G	AM	57003559
chr16	56969647	C	A	AM	57003559
chr16	56969646	A	T	AM	57003558
chr16	56969646	A	G	AM	57003558
chr16	56969646	A	C	AM	57003558
chr16	56969645	G	T	AM	57003557
chr16	56969645	G	C	AM	57003557
chr16	56969645	G	A	AM	57003557
chr16	56969644	C	G	AM	57003556
chr16	56969643	T	G	AM	57003555
chr16	56969643	T	C	AM	57003555
chr16	56969643	T	A	AM	57003555
chr16	56969642	A	T	AM	57003554
chr16	56969642	A	G	AM	57003554
chr16	56969642	A	C	AM	57003554
chr16	56969641	G	T	AM	57003553
chr16	56969641	G	C	AM	57003553
chr16	56969640	A	T	AM	57003552
chr16	56969640	A	G	AM	57003552
chr16	56969640	A	C	AM	57003552
chr16	56969639	G	C	AM	57003551
chr16	56969639	G	A	AM	57003551
chr16	56969638	C	G	AM	57003550
chr16	56969638	C	A	AM	57003550
chr16	56969637	T	G	AM	57003549
chr16	56969637	T	C	AM	57003549
chr16	56969637	T	A	AM	57003549
chr16	56969636	T	G	AM	57003548
chr16	56969636	T	C	AM	57003548
chr16	56969636	T	A	AM	57003548
chr16	56969635	C	G	AM	57003547
chr16	56969635	C	A	AM	57003547
chr16	56969634	A	T	AM	57003546
chr16	56969634	A	G	AM	57003546
chr16	56969634	A	C	AM	57003546
chr16	56969633	G	T	AM	57003545
chr16	56969633	G	C	AM	57003545
chr16	56969633	G	A	AM	57003545
chr16	56969632	T	G	AM	57003544
chr16	56969631	T	G	AM	57003543
chr16	56969631	T	C	AM	57003543
chr16	56969631	T	A	AM	57003543
chr16	56969630	A	T	AM	57003542
chr16	56969630	A	G	AM	57003542
chr16	56969630	A	C	AM	57003542
chr16	56969628	C	T	AM	57003540
chr16	56969628	C	G	AM	57003540
chr16	56969628	C	A	AM	57003540
chr16	56969627	T	G	AM	57003539
chr16	56969627	T	C	AM	57003539
chr16	56969627	T	A	AM	57003539
chr16	56969626	G	T	AM	57003538
chr16	56969626	G	C	AM	57003538
chr16	56969625	A	T	AM	57003537
chr16	56969625	A	G	AM	57003537
chr16	56969625	A	C	AM	57003537
chr16	56969624	C	T	VEP	57003536
chr16	56969624	C	G	AM	57003536
chr16	56969624	C	A	AM	57003536
chr16	56969623	T	G	AM	57003535
chr16	56969623	T	A	AM	57003535
chr16	56969622	A	T	AM	57003534
chr16	56969622	A	G	AM	57003534
chr16	56969622	A	C	AM	57003534
chr16	56969621	G	T	AM	57003533
chr16	56969621	G	C	AM	57003533
chr16	56969621	G	A	AM	57003533
chr16	56969620	T	G	AM	57003532
chr16	56969619	T	G	AM	57003531
chr16	56969619	T	C	AM	57003531
chr16	56969619	T	A	AM	57003531
chr16	56969618	A	T	AM	57003530
chr16	56969618	A	G	AM	57003530
chr16	56969618	A	C	AM	57003530
chr16	56969616	G	T	AM	57003528
chr16	56969616	G	C	AM	57003528
chr16	56969616	G	A	AM	57003528
chr16	56969615	G	T	AM	57003527
chr16	56969615	G	C	AM	57003527
chr16	56969615	G	A	AM	57003527
chr16	56969613	T	G	AM	57003525
chr16	56969613	T	C	AM	57003525
chr16	56969613	T	A	AM	57003525
chr16	56969612	C	G	AM	57003524
chr16	56969612	C	A	AM	57003524
chr16	56969611	G	T	AM	57003523
chr16	56969611	G	C	AM	57003523
chr16	56969521	G	A	VEP	57003433
chr16	56969520	G	T	AM	57003432
chr16	56969520	G	C	AM	57003432
chr16	56969519	T	G	AM	57003431
chr16	56969519	T	C	AM	57003431
chr16	56969519	T	A	AM	57003431
chr16	56969518	G	T	AM	57003430
chr16	56969518	G	C	AM	57003430
chr16	56969517	G	T	AM	57003429
chr16	56969517	G	C	AM	57003429
chr16	56969516	T	G	AM	57003428
chr16	56969516	T	C	AM	57003428
chr16	56969516	T	A	AM	57003428
chr16	56969514	C	T	AM	57003426
chr16	56969514	C	G	AM	57003426
chr16	56969514	C	A	AM	57003426
chr16	56969513	G	T	AM	57003425
chr16	56969513	G	C	AM	57003425
chr16	56969513	G	A	AM	57003425
chr16	56969511	C	T	AM	57003423
chr16	56969511	C	G	AM	57003423
chr16	56969511	C	A	AM	57003423
chr16	56969510	A	T	AM	57003422
chr16	56969510	A	G	AM	57003422
chr16	56969510	A	C	AM	57003422
chr16	56969508	C	T	AM	57003420
chr16	56969508	C	G	AM	57003420
chr16	56969508	C	A	AM	57003420
chr16	56969507	A	T	AM	57003419
chr16	56969507	A	G	AM	57003419
chr16	56969507	A	C	AM	57003419
chr16	56969505	A	T	AM	57003417
chr16	56969505	A	G	AM	57003417
chr16	56969505	A	C	AM	57003417
chr16	56969504	T	G	AM	57003416
chr16	56969504	T	C	AM	57003416
chr16	56969504	T	A	AM	57003416
chr16	56969502	G	T	AM	57003414
chr16	56969502	G	C	AM	57003414
chr16	56969502	G	A	AM	57003414
chr16	56969501	G	T	AM	57003413
chr16	56969501	G	C	AM	57003413
chr16	56969501	G	A	AM	57003413
chr16	56969499	A	T	AM	57003411
chr16	56969499	A	G	AM	57003411
chr16	56969499	A	C	AM	57003411
chr16	56969498	T	G	AM	57003410
chr16	56969498	T	C	AM	57003410
chr16	56969498	T	A	AM	57003410
chr16	56969497	G	T	AM	57003409
chr16	56969497	G	C	AM	57003409
chr16	56969496	A	T	AM	57003408
chr16	56969496	A	G	AM	57003408
chr16	56969496	A	C	AM	57003408
chr16	56969495	A	G	AM	57003407
chr16	56969495	A	C	AM	57003407
chr16	56969493	T	G	AM	57003405
chr16	56969493	T	C	AM	57003405
chr16	56969493	T	A	AM	57003405
chr16	56969492	C	G	AM	57003404
chr16	56969492	C	A	AM	57003404
chr16	56969490	C	T	AM	57003402
chr16	56969490	C	G	AM	57003402
chr16	56969490	C	A	AM	57003402
chr16	56969489	A	T	AM	57003401
chr16	56969489	A	G	AM	57003401
chr16	56969489	A	C	AM	57003401
chr16	56969487	G	T	AM	57003399
chr16	56969487	G	C	AM	57003399
chr16	56969487	G	A	AM	57003399
chr16	56969486	G	T	AM	57003398
chr16	56969486	G	C	AM	57003398
chr16	56969486	G	A	AM	57003398
chr16	56969485	G	T	AM	57003397
chr16	56969485	G	C	AM	57003397
chr16	56969484	A	T	AM	57003396
chr16	56969484	A	G	AM	57003396
chr16	56969484	A	C	AM	57003396
chr16	56969483	A	G	AM	57003395
chr16	56969483	A	C	AM	57003395
chr16	56969482	C	G	AM	57003394
chr16	56969482	C	A	AM	57003394
chr16	56969481	T	G	AM	57003393
chr16	56969481	T	C	AM	57003393
chr16	56969481	T	A	AM	57003393
chr16	56969480	T	G	AM	57003392
chr16	56969480	T	C	AM	57003392
chr16	56969480	T	A	AM	57003392
chr16	56969478	T	G	AM	57003390
chr16	56969478	T	C	AM	57003390
chr16	56969478	T	A	AM	57003390
chr16	56969477	G	T	AM	57003389
chr16	56969477	G	C	AM	57003389
chr16	56969477	G	A	AM	57003389
chr16	56969475	T	G	AM	57003387
chr16	56969475	T	C	AM	57003387
chr16	56969475	T	A	AM	57003387
chr16	56969474	G	T	AM	57003386
chr16	56969474	G	C	AM	57003386
chr16	56969474	G	A	AM	57003386
chr16	56969472	C	T	AM	57003384
chr16	56969472	C	G	AM	57003384
chr16	56969472	C	A	AM	57003384
chr16	56969471	T	G	AM	57003383
chr16	56969471	T	C	AM	57003383
chr16	56969471	T	A	AM	57003383
chr16	56969469	T	G	AM	57003381
chr16	56969469	T	C	AM	57003381
chr16	56969469	T	A	AM	57003381
chr16	56969468	G	T	AM	57003380
chr16	56969468	G	C	AM	57003380
chr16	56969468	G	A	AM	57003380
chr16	56969467	C	G	AM	57003379
chr16	56969467	C	A	AM	57003379
chr16	56969466	A	T	AM	57003378
chr16	56969466	A	G	AM	57003378
chr16	56969466	A	C	AM	57003378
chr16	56969465	A	T	AM	57003377
chr16	56969465	A	G	AM	57003377
chr16	56969465	A	C	AM	57003377
chr16	56969464	G	T	AM	57003376
chr16	56969464	G	C	AM	57003376
chr16	56969463	A	T	AM	57003375
chr16	56969463	A	G	AM	57003375
chr16	56969463	A	C	AM	57003375
chr16	56969462	C	T	VEP	57003374
chr16	56969462	C	G	AM	57003374
chr16	56969462	C	A	AM	57003374
chr16	56969461	T	G	AM	57003373
chr16	56969460	T	G	AM	57003372
chr16	56969460	T	C	AM	57003372
chr16	56969460	T	A	AM	57003372
chr16	56969459	A	T	AM	57003371
chr16	56969459	A	G	AM	57003371
chr16	56969459	A	C	AM	57003371
chr16	56969457	C	T	AM	57003369
chr16	56969457	C	G	AM	57003369
chr16	56969457	C	A	AM	57003369
chr16	56969456	T	G	AM	57003368
chr16	56969456	TC	T	VEP	57003369
chr16	56969456	T	C	AM	57003368
chr16	56969456	T	A	AM	57003368
chr16	56969454	T	G	AM	57003366
chr16	56969454	T	C	AM	57003366
chr16	56969454	T	A	AM	57003366
chr16	56969453	G	T	AM	57003365
chr16	56969453	G	C	AM	57003365
chr16	56969453	G	A	AM	57003365
chr16	56969452	T	G	AM	57003364
chr16	56969452	T	A	AM	57003364
chr16	56969451	A	T	AM	57003363
chr16	56969451	A	G	AM	57003363
chr16	56969451	A	C	AM	57003363
chr16	56969450	G	T	AM	57003362
chr16	56969450	G	C	AM	57003362
chr16	56969450	G	A	AM	57003362
chr16	56969449	T	G	AM	57003361
chr16	56969448	T	G	AM	57003360
chr16	56969448	T	C	AM	57003360
chr16	56969448	T	A	AM	57003360
chr16	56969447	A	T	AM	57003359
chr16	56969447	A	G	AM	57003359
chr16	56969447	A	C	AM	57003359
chr16	56969445	C	T	AM	57003357
chr16	56969445	C	G	AM	57003357
chr16	56969445	C	A	AM	57003357
chr16	56969444	T	G	AM	57003356
chr16	56969444	T	C	AM	57003356
chr16	56969444	T	A	AM	57003356
chr16	56969443	G	T	AM	57003355
chr16	56969443	G	C	AM	57003355
chr16	56969442	A	T	AM	57003354
chr16	56969442	A	G	AM	57003354
chr16	56969442	A	C	AM	57003354
chr16	56969441	A	G	AM	57003353
chr16	56969441	A	C	AM	57003353
chr16	56969439	C	T	AM	57003351
chr16	56969439	C	G	AM	57003351
chr16	56969439	C	A	AM	57003351
chr16	56969438	G	T	AM	57003350
chr16	56969438	G	C	AM	57003350
chr16	56969438	G	A	AM	57003350
chr16	56969437	A	T	AM	57003349
chr16	56969437	A	C	AM	57003349
chr16	56969436	A	T	AM	57003348
chr16	56969436	A	G	AM	57003348
chr16	56969436	A	C	AM	57003348
chr16	56969435	G	C	AM	57003347
chr16	56969435	G	A	AM	57003347
chr16	56969433	T	G	AM	57003345
chr16	56969433	T	C	AM	57003345
chr16	56969433	T	A	AM	57003345
chr16	56969432	G	T	AM	57003344
chr16	56969432	G	C	AM	57003344
chr16	56969432	G	A	AM	57003344
chr16	56969430	T	G	AM	57003342
chr16	56969430	T	C	AM	57003342
chr16	56969430	T	A	AM	57003342
chr16	56969429	C	G	AM	57003341
chr16	56969429	C	A	AM	57003341
chr16	56969428	G	T	AM	57003340
chr16	56969428	G	C	AM	57003340
chr16	56969427	A	T	AM	57003339
chr16	56969427	A	G	AM	57003339
chr16	56969427	A	C	AM	57003339
chr16	56969426	G	C	AM	57003338
chr16	56969426	G	A	AM	57003338
chr16	56969424	T	G	AM	57003336
chr16	56969424	T	C	AM	57003336
chr16	56969424	T	A	AM	57003336
chr16	56969423	G	T	AM	57003335
chr16	56969423	G	C	AM	57003335
chr16	56969423	G	A	AM	57003335
chr16	56969422	G	T	AM	57003334
chr16	56969422	G	C	AM	57003334
chr16	56969421	A	T	AM	57003333
chr16	56969421	A	G	AM	57003333
chr16	56969421	A	C	AM	57003333
chr16	56969420	C	G	AM	57003332
chr16	56969420	C	A	AM	57003332
chr16	56969419	C	G	AM	57003331
chr16	56969419	C	A	AM	57003331
chr16	56969418	G	T	AM	57003330
chr16	56969418	G	C	AM	57003330
chr16	56969418	G	A	AM	57003330
chr16	56969417	A	T	AM	57003329
chr16	56969417	A	G	AM	57003329
chr16	56969417	A	C	AM	57003329
chr16	56969416	C	G	AM	57003328
chr16	56969416	C	A	AM	57003328
chr16	56969415	G	T	AM	57003327
chr16	56969415	G	C	AM	57003327
chr16	56969415	G	A	AM	57003327
chr16	56969414	A	T	AM	57003326
chr16	56969414	A	G	AM	57003326
chr16	56969414	A	C	AM	57003326
chr16	56969412	C	T	AM	57003324
chr16	56969412	C	G	AM	57003324
chr16	56969412	C	A	AM	57003324
chr16	56969411	G	T	AM	57003323
chr16	56969411	G	C	AM	57003323
chr16	56969411	G	A	AM	57003323
chr16	56969410	C	G	AM	57003322
chr16	56969409	T	G	AM	57003321
chr16	56969409	T	C	AM	57003321
chr16	56969409	T	A	AM	57003321
chr16	56969408	A	T	AM	57003320
chr16	56969408	A	G	AM	57003320
chr16	56969408	A	C	AM	57003320
chr16	56969406	C	T	AM	57003318
chr16	56969406	C	G	AM	57003318
chr16	56969406	C	A	AM	57003318
chr16	56969405	T	G	AM	57003317
chr16	56969405	T	C	AM	57003317
chr16	56969405	T	A	AM	57003317
chr16	56969404	G	T	AM	57003316
chr16	56969404	G	C	AM	57003316
chr16	56969403	T	G	AM	57003315
chr16	56969403	T	C	AM	57003315
chr16	56969402	T	G	AM	57003314
chr16	56969402	T	A	AM	57003314
chr16	56969401	C	G	AM	57003313
chr16	56969401	C	A	AM	57003313
chr16	56969400	A	T	AM	57003312
chr16	56969400	A	G	AM	57003312
chr16	56969400	A	C	AM	57003312
chr16	56969399	C	T	AM	57003311
chr16	56969399	C	G	AM	57003311
chr16	56969399	C	A	AM	57003311
chr16	56969398	C	G	AM	57003310
chr16	56969398	C	A	AM	57003310
chr16	56969397	G	T	AM	57003309
chr16	56969397	G	C	AM	57003309
chr16	56969397	G	A	AM	57003309
chr16	56969396	A	T	AM	57003308
chr16	56969396	A	G	AM	57003308
chr16	56969396	A	C	AM	57003308
chr16	56969395	C	G	AM	57003307
chr16	56969394	T	G	AM	57003306
chr16	56969394	T	C	AM	57003306
chr16	56969394	T	A	AM	57003306
chr16	56969393	A	T	AM	57003305
chr16	56969393	A	G	AM	57003305
chr16	56969393	A	C	AM	57003305
chr16	56969392	G	T	AM	57003304
chr16	56969392	G	C	AM	57003304
chr16	56969391	A	T	AM	57003303
chr16	56969391	A	G	AM	57003303
chr16	56969391	A	C	AM	57003303
chr16	56969390	C	G	AM	57003302
chr16	56969390	C	A	AM	57003302
chr16	56969389	C	G	AM	57003301
chr16	56969388	T	G	AM	57003300
chr16	56969388	T	C	AM	57003300
chr16	56969388	T	A	AM	57003300
chr16	56969387	A	T	AM	57003299
chr16	56969387	A	G	AM	57003299
chr16	56969387	A	C	AM	57003299
chr16	56969386	C	G	AM	57003298
chr16	56969386	C	A	AM	57003298
chr16	56963124	A	T	AM	56997036
chr16	56963124	A	G	AM	56997036
chr16	56963124	A	C	AM	56997036
chr16	56963123	A	T	AM	56997035
chr16	56963123	A	G	AM	56997035
chr16	56963123	A	C	AM	56997035
chr16	56963122	C	G	AM	56997034
chr16	56963122	C	A	AM	56997034
chr16	56963121	A	T	AM	56997033
chr16	56963121	A	G	AM	56997033
chr16	56963121	A	C	AM	56997033
chr16	56963120	C	T	AM	56997032
chr16	56963120	C	G	AM	56997032
chr16	56963120	C	A	AM	56997032
chr16	56963119	G	T	AM	56997031
chr16	56963119	G	C	AM	56997031
chr16	56963118	T	G	AM	56997030
chr16	56963118	T	C	AM	56997030
chr16	56963117	T	G	AM	56997029
chr16	56963117	T	A	AM	56997029
chr16	56963115	G	T	AM	56997027
chr16	56963115	G	C	AM	56997027
chr16	56963115	G	A	AM	56997027
chr16	56963114	G	T	AM	56997026
chr16	56963114	G	C	AM	56997026
chr16	56963114	G	A	AM	56997026
chr16	56963113	T	G	VEP	56997025
chr16	56963112	A	T	AM	56997024
chr16	56963112	A	G	AM	56997024
chr16	56963112	A	C	AM	56997024
chr16	56963111	T	G	AM	56997023
chr16	56963111	T	C	AM	56997023
chr16	56963111	T	A	AM	56997023
chr16	56963110	G	T	AM	56997022
chr16	56963110	G	C	AM	56997022
chr16	56963109	A	T	AM	56997021
chr16	56963109	A	G	AM	56997021
chr16	56963109	A	C	AM	56997021
chr16	56963108	A	G	AM	56997020
chr16	56963108	A	C	AM	56997020
chr16	56963106	T	G	AM	56997018
chr16	56963106	T	C	AM	56997018
chr16	56963106	T	A	AM	56997018
chr16	56963105	G	T	AM	56997017
chr16	56963105	G	C	AM	56997017
chr16	56963105	G	A	AM	56997017
chr16	56963104	A	T	AM	56997016
chr16	56963104	A	C	AM	56997016
chr16	56963103	A	T	AM	56997015
chr16	56963103	A	G	AM	56997015
chr16	56963103	A	C	AM	56997015
chr16	56963102	C	G	AM	56997014
chr16	56963102	C	A	AM	56997014
chr16	56963100	G	T	AM	56997012
chr16	56963100	G	C	AM	56997012
chr16	56963100	G	A	AM	56997012
chr16	56963099	G	T	AM	56997011
chr16	56963099	G	C	AM	56997011
chr16	56963099	G	A	AM	56997011
chr16	56963097	T	G	AM	56997009
chr16	56963097	T	C	AM	56997009
chr16	56963097	T	A	AM	56997009
chr16	56963096	C	T	AM	56997008
chr16	56963096	C	G	AM	56997008
chr16	56963096	C	A	AM	56997008
chr16	56963094	T	G	AM	56997006
chr16	56963094	T	C	AM	56997006
chr16	56963094	T	A	AM	56997006
chr16	56963093	C	T	AM	56997005
chr16	56963093	C	G	AM	56997005
chr16	56963093	C	A	AM	56997005
chr16	56963092	G	T	AM	56997004
chr16	56963092	G	C	AM	56997004
chr16	56963092	G	A	AM	56997004
chr16	56963091	T	G	AM	56997003
chr16	56963091	T	C	AM	56997003
chr16	56963091	T	A	AM	56997003
chr16	56963090	A	T	AM	56997002
chr16	56963090	A	G	AM	56997002
chr16	56963090	A	C	AM	56997002
chr16	56963089	G	T	AM	56997001
chr16	56963089	G	C	AM	56997001
chr16	56963089	G	A	AM	56997001
chr16	56963088	T	G	AM	56997000
chr16	56963088	T	C	AM	56997000
chr16	56963088	T	A	AM	56997000
chr16	56963087	A	T	AM	56996999
chr16	56963087	A	G	VEP	56996999
chr16	56963087	A	G	AM	56996999
chr16	56963087	A	C	AM	56996999
chr16	56963085	C	T	AM	56996997
chr16	56963085	C	G	AM	56996997
chr16	56963085	C	A	AM	56996997
chr16	56963084	G	T	AM	56996996
chr16	56963084	G	C	AM	56996996
chr16	56963084	G	A	AM	56996996
chr16	56963083	G	T	AM	56996995
chr16	56963083	G	C	AM	56996995
chr16	56963082	A	T	AM	56996994
chr16	56963082	A	G	AM	56996994
chr16	56963082	A	C	AM	56996994
chr16	56963081	A	G	AM	56996993
chr16	56963081	A	C	AM	56996993
chr16	56963080	G	T	AM	56996992
chr16	56963080	G	C	AM	56996992
chr16	56963079	A	T	AM	56996991
chr16	56963079	A	G	AM	56996991
chr16	56963079	A	C	AM	56996991
chr16	56963078	G	C	AM	56996990
chr16	56963078	G	A	AM	56996990
chr16	56963076	G	T	AM	56996988
chr16	56963076	G	C	AM	56996988
chr16	56963076	G	A	AM	56996988
chr16	56963075	G	T	AM	56996987
chr16	56963075	G	C	AM	56996987
chr16	56963075	G	A	AM	56996987
chr16	56963073	C	T	AM	56996985
chr16	56963073	C	G	AM	56996985
chr16	56963073	C	A	AM	56996985
chr16	56963072	A	T	AM	56996984
chr16	56963072	A	G	AM	56996984
chr16	56963072	A	C	AM	56996984
chr16	56963071	C	G	AM	56996983
chr16	56963070	T	G	AM	56996982
chr16	56963070	T	C	AM	56996982
chr16	56963070	T	A	AM	56996982
chr16	56963069	A	T	AM	56996981
chr16	56963069	A	G	AM	56996981
chr16	56963069	A	C	AM	56996981
chr16	56963068	T	G	AM	56996980
chr16	56963068	T	A	AM	56996980
chr16	56963067	A	T	AM	56996979
chr16	56963067	A	G	AM	56996979
chr16	56963067	A	C	AM	56996979
chr16	56963066	G	T	AM	56996978
chr16	56963066	G	C	AM	56996978
chr16	56963066	G	A	AM	56996978
chr16	56963064	C	T	AM	56996976
chr16	56963064	C	G	AM	56996976
chr16	56963064	C	A	AM	56996976
chr16	56963063	C	T	AM	56996975
chr16	56963063	C	G	AM	56996975
chr16	56963063	CCAGA	C	VEP	56996979
chr16	56963063	C	A	AM	56996975
chr16	56963061	A	T	AM	56996973
chr16	56963061	A	G	AM	56996973
chr16	56963061	A	C	AM	56996973
chr16	56963060	T	G	AM	56996972
chr16	56963060	T	C	AM	56996972
chr16	56963060	T	A	AM	56996972
chr16	56963059	C	G	AM	56996971
chr16	56963059	C	A	AM	56996971
chr16	56963058	G	T	AM	56996970
chr16	56963058	G	C	AM	56996970
chr16	56963058	G	A	AM	56996970
chr16	56963057	A	T	AM	56996969
chr16	56963057	A	G	AM	56996969
chr16	56963057	A	C	AM	56996969
chr16	56963055	C	T	AM	56996967
chr16	56963055	C	G	AM	56996967
chr16	56963055	C	A	AM	56996967
chr16	56963054	G	T	AM	56996966
chr16	56963054	GC	G	VEP	56996967
chr16	56963054	G	C	AM	56996966
chr16	56963054	G	A	AM	56996966
chr16	56963052	G	T	AM	56996964
chr16	56963052	G	C	AM	56996964
chr16	56963052	G	A	AM	56996964
chr16	56963051	C	T	VEP	56996963
chr16	56963051	C	G	AM	56996963
chr16	56963050	G	T	AM	56996962
chr16	56963050	G	C	AM	56996962
chr16	56963049	A	T	AM	56996961
chr16	56963049	A	G	AM	56996961
chr16	56963049	A	C	AM	56996961
chr16	56963048	C	T	VEP	56996960
chr16	56963048	C	G	AM	56996960
chr16	56963048	C	A	AM	56996960
chr16	56963047	C	G	AM	56996959
chr16	56963047	C	A	AM	56996959
chr16	56963046	T	G	AM	56996958
chr16	56963046	T	C	AM	56996958
chr16	56963046	T	A	AM	56996958
chr16	56963045	T	G	AM	56996957
chr16	56963045	T	C	AM	56996957
chr16	56963045	T	A	AM	56996957
chr16	56963043	C	T	AM	56996955
chr16	56963043	C	G	AM	56996955
chr16	56963043	C	A	AM	56996955
chr16	56963042	G	T	AM	56996954
chr16	56963042	G	C	AM	56996954
chr16	56963042	G	A	AM	56996954
chr16	56963040	C	T	AM	56996952
chr16	56963040	C	G	AM	56996952
chr16	56963040	C	A	AM	56996952
chr16	56963039	A	T	AM	56996951
chr16	56963039	A	G	AM	56996951
chr16	56963039	A	C	AM	56996951
chr16	56963038	G	T	AM	56996950
chr16	56963038	G	C	AM	56996950
chr16	56963037	A	T	AM	56996949
chr16	56963037	A	G	AM	56996949
chr16	56963037	A	C	AM	56996949
chr16	56963036	C	G	AM	56996948
chr16	56963036	C	A	AM	56996948
chr16	56963035	C	G	AM	56996947
chr16	56963034	T	G	AM	56996946
chr16	56963034	T	C	AM	56996946
chr16	56963034	T	A	AM	56996946
chr16	56963033	A	T	AM	56996945
chr16	56963033	A	G	AM	56996945
chr16	56963033	A	C	AM	56996945
chr16	56963031	T	G	AM	56996943
chr16	56963031	T	C	AM	56996943
chr16	56963031	T	A	AM	56996943
chr16	56963030	G	T	AM	56996942
chr16	56963030	G	C	AM	56996942
chr16	56963030	G	A	AM	56996942
chr16	56963029	G	T	AM	56996941
chr16	56963029	G	C	AM	56996941
chr16	56963028	A	T	AM	56996940
chr16	56963028	A	G	AM	56996940
chr16	56963028	A	C	AM	56996940
chr16	56963027	A	G	AM	56996939
chr16	56963027	A	C	AM	56996939
chr16	56963025	C	T	AM	56996937
chr16	56963025	C	G	AM	56996937
chr16	56963025	C	A	AM	56996937
chr16	56963024	G	T	AM	56996936
chr16	56963024	G	C	AM	56996936
chr16	56963024	G	A	AM	56996936
chr16	56963022	C	T	AM	56996934
chr16	56963022	C	G	AM	56996934
chr16	56963022	C	A	AM	56996934
chr16	56963021	A	T	AM	56996933
chr16	56963021	A	G	AM	56996933
chr16	56963021	A	C	AM	56996933
chr16	56963020	G	T	AM	56996932
chr16	56963020	G	C	AM	56996932
chr16	56963019	A	T	AM	56996931
chr16	56963019	A	G	AM	56996931
chr16	56963019	A	C	AM	56996931
chr16	56963018	G	T	VEP	56996930
chr16	56963018	G	C	AM	56996930
chr16	56963018	G	A	AM	56996930
chr16	56963017	C	G	AM	56996929
chr16	56963017	C	A	AM	56996929
chr16	56963016	A	T	AM	56996928
chr16	56963016	A	G	AM	56996928
chr16	56963016	A	C	AM	56996928
chr16	56963015	C	T	AM	56996927
chr16	56963015	C	G	AM	56996927
chr16	56963015	C	A	AM	56996927
chr16	56963014	C	G	AM	56996926
chr16	56963014	C	A	AM	56996926
chr16	56963013	A	T	AM	56996925
chr16	56963013	A	G	AM	56996925
chr16	56963013	A	C	AM	56996925
chr16	56963012	A	T	AM	56996924
chr16	56963012	A	G	AM	56996924
chr16	56963012	A	C	AM	56996924
chr16	56963011	G	T	AM	56996923
chr16	56963011	G	C	AM	56996923
chr16	56963010	T	G	AM	56996922
chr16	56963010	T	C	AM	56996922
chr16	56963008	A	G	VEP	56996920
chr16	56962097	TG	TA	VEP	56996010
chr16	56962097	TGTAA	T	VEP	56996013
chr16	56962097	T	G	AM	56996009
chr16	56962097	T	A	AM	56996009
chr16	56962095	T	G	AM	56996007
chr16	56962095	T	C	AM	56996007
chr16	56962095	T	A	AM	56996007
chr16	56962094	G	T	AM	56996006
chr16	56962094	G	C	AM	56996006
chr16	56962094	G	A	AM	56996006
chr16	56962092	T	G	AM	56996004
chr16	56962092	T	C	AM	56996004
chr16	56962092	T	A	AM	56996004
chr16	56962091	C	G	AM	56996003
chr16	56962091	C	A	AM	56996003
chr16	56962089	T	G	AM	56996001
chr16	56962089	T	C	AM	56996001
chr16	56962089	T	A	AM	56996001
chr16	56962088	C	T	AM	56996000
chr16	56962088	C	G	AM	56996000
chr16	56962088	C	A	AM	56996000
chr16	56962086	C	T	AM	56995998
chr16	56962086	C	G	AM	56995998
chr16	56962086	C	A	AM	56995998
chr16	56962085	G	T	AM	56995997
chr16	56962085	G	C	AM	56995997
chr16	56962085	G	A	AM	56995997
chr16	56962083	C	T	AM	56995995
chr16	56962083	C	G	AM	56995995
chr16	56962083	C	A	AM	56995995
chr16	56962082	C	T	AM	56995994
chr16	56962082	C	G	AM	56995994
chr16	56962082	C	A	AM	56995994
chr16	56962081	G	T	AM	56995993
chr16	56962081	G	C	AM	56995993
chr16	56962080	A	T	AM	56995992
chr16	56962080	A	G	AM	56995992
chr16	56962080	A	C	AM	56995992
chr16	56962079	A	G	AM	56995991
chr16	56962079	A	C	AM	56995991
chr16	56962077	C	T	AM	56995989
chr16	56962077	C	G	AM	56995989
chr16	56962077	C	A	AM	56995989
chr16	56962076	A	T	AM	56995988
chr16	56962076	A	G	AM	56995988
chr16	56962076	A	C	AM	56995988
chr16	56962075	C	G	AM	56995987
chr16	56962074	T	G	AM	56995986
chr16	56962074	T	C	AM	56995986
chr16	56962074	T	A	AM	56995986
chr16	56962073	A	T	AM	56995985
chr16	56962073	A	G	AM	56995985
chr16	56962073	A	C	AM	56995985
chr16	56962071	G	T	AM	56995983
chr16	56962071	G	C	AM	56995983
chr16	56962071	G	A	AM	56995983
chr16	56962070	C	T	AM	56995982
chr16	56962070	C	G	AM	56995982
chr16	56962070	C	A	AM	56995982
chr16	56962069	C	G	AM	56995981
chr16	56962068	G	T	AM	56995980
chr16	56962068	G	C	AM	56995980
chr16	56962068	G	A	AM	56995980
chr16	56962067	T	G	AM	56995979
chr16	56962067	T	C	AM	56995979
chr16	56962067	T	A	AM	56995979
chr16	56962065	T	G	AM	56995977
chr16	56962065	T	C	AM	56995977
chr16	56962065	T	A	AM	56995977
chr16	56962064	G	T	AM	56995976
chr16	56962064	G	C	AM	56995976
chr16	56962064	G	A	AM	56995976
chr16	56962063	C	G	AM	56995975
chr16	56962062	T	G	AM	56995974
chr16	56962062	T	C	AM	56995974
chr16	56962062	T	A	AM	56995974
chr16	56962061	A	T	AM	56995973
chr16	56962061	A	G	AM	56995973
chr16	56962061	A	C	AM	56995973
chr16	56962059	G	T	AM	56995971
chr16	56962059	G	C	AM	56995971
chr16	56962059	G	A	AM	56995971
chr16	56962058	G	T	AM	56995970
chr16	56962058	G	C	AM	56995970
chr16	56962058	G	A	AM	56995970
chr16	56962056	C	T	AM	56995968
chr16	56962056	C	G	AM	56995968
chr16	56962056	C	A	AM	56995968
chr16	56962055	G	T	AM	56995967
chr16	56962055	G	C	AM	56995967
chr16	56962055	G	A	AM	56995967
chr16	56962054	G	T	AM	56995966
chr16	56962054	G	C	AM	56995966
chr16	56962053	A	T	AM	56995965
chr16	56962053	A	G	AM	56995965
chr16	56962053	A	C	AM	56995965
chr16	56962052	G	C	AM	56995964
chr16	56962052	G	A	AM	56995964
chr16	56962051	C	G	AM	56995963
chr16	56962051	C	A	AM	56995963
chr16	56962050	A	T	AM	56995962
chr16	56962050	A	G	AM	56995962
chr16	56962050	A	C	AM	56995962
chr16	56962049	C	T	AM	56995961
chr16	56962049	C	G	AM	56995961
chr16	56962049	C	A	AM	56995961
chr16	56962047	C	T	AM	56995959
chr16	56962047	C	G	AM	56995959
chr16	56962046	T	G	AM	56995958
chr16	56962046	T	C	AM	56995958
chr16	56962046	T	A	AM	56995958
chr16	56962044	C	T	AM	56995956
chr16	56962044	C	G	AM	56995956
chr16	56962044	C	A	AM	56995956
chr16	56962043	A	T	AM	56995955
chr16	56962043	A	G	AM	56995955
chr16	56962043	A	C	AM	56995955
chr16	56962041	G	T	AM	56995953
chr16	56962041	G	C	AM	56995953
chr16	56962041	G	A	AM	56995953
chr16	56962040	G	T	AM	56995952
chr16	56962040	G	C	AM	56995952
chr16	56962040	G	A	AM	56995952
chr16	56962039	A	T	AM	56995951
chr16	56962039	A	C	AM	56995951
chr16	56962038	A	T	AM	56995950
chr16	56962038	A	G	AM	56995950
chr16	56962038	A	C	AM	56995950
chr16	56962037	A	G	AM	56995949
chr16	56962037	A	C	AM	56995949
chr16	56962035	C	T	AM	56995947
chr16	56962035	C	G	AM	56995947
chr16	56962035	C	A	AM	56995947
chr16	56962034	T	G	AM	56995946
chr16	56962034	T	C	AM	56995946
chr16	56962034	T	A	AM	56995946
chr16	56962033	C	G	AM	56995945
chr16	56962032	G	T	AM	56995944
chr16	56962032	G	C	AM	56995944
chr16	56962032	G	A	AM	56995944
chr16	56962031	T	G	AM	56995943
chr16	56962031	T	C	AM	56995943
chr16	56962031	T	A	AM	56995943
chr16	56962029	C	T	AM	56995941
chr16	56962029	C	G	AM	56995941
chr16	56962029	C	A	AM	56995941
chr16	56962028	G	T	AM	56995940
chr16	56962028	G	C	AM	56995940
chr16	56962028	G	A	AM	56995940
chr16	56962027	T	G	AM	56995939
chr16	56962027	T	A	AM	56995939
chr16	56962026	A	T	AM	56995938
chr16	56962026	A	G	AM	56995938
chr16	56962026	A	C	AM	56995938
chr16	56962025	C	T	AM	56995937
chr16	56962025	C	G	AM	56995937
chr16	56962025	C	A	AM	56995937
chr16	56962023	C	T	AM	56995935
chr16	56962023	C	G	AM	56995935
chr16	56962023	C	A	AM	56995935
chr16	56962022	G	T	AM	56995934
chr16	56962022	G	C	AM	56995934
chr16	56962022	G	A	AM	56995934
chr16	56962021	T	G	AM	56995933
chr16	56962021	T	A	AM	56995933
chr16	56962020	A	T	AM	56995932
chr16	56962020	A	G	AM	56995932
chr16	56962020	A	C	AM	56995932
chr16	56962019	A	T	AM	56995931
chr16	56962019	A	G	AM	56995931
chr16	56962019	A	C	AM	56995931
chr16	56962017	G	T	AM	56995929
chr16	56962017	G	C	AM	56995929
chr16	56962017	G	A	AM	56995929
chr16	56962016	G	T	AM	56995928
chr16	56962016	G	C	AM	56995928
chr16	56962016	G	A	AM	56995928
chr16	56962014	T	G	AM	56995926
chr16	56962014	T	C	AM	56995926
chr16	56962014	T	A	AM	56995926
chr16	56962013	C	G	AM	56995925
chr16	56962013	C	A	AM	56995925
chr16	56962011	T	G	AM	56995923
chr16	56962011	T	C	AM	56995923
chr16	56962011	T	A	AM	56995923
chr16	56962010	C	G	AM	56995922
chr16	56962010	C	A	AM	56995922
chr16	56962008	C	T	AM	56995920
chr16	56962008	C	G	AM	56995920
chr16	56962008	C	A	AM	56995920
chr16	56962007	G	T	AM	56995919
chr16	56962007	G	C	AM	56995919
chr16	56962007	G	A	AM	56995919
chr16	56962005	T	G	AM	56995917
chr16	56962005	T	C	AM	56995917
chr16	56962005	T	A	AM	56995917
chr16	56962004	C	G	AM	56995916
chr16	56962004	C	A	AM	56995916
chr16	56962002	C	T	AM	56995914
chr16	56962002	C	G	AM	56995914
chr16	56962002	C	A	AM	56995914
chr16	56962001	A	T	AM	56995913
chr16	56962001	A	G	AM	56995913
chr16	56962001	A	C	AM	56995913
chr16	56961999	T	G	AM	56995911
chr16	56961999	T	C	AM	56995911
chr16	56961999	T	A	AM	56995911
chr16	56961998	C	G	AM	56995910
chr16	56961998	C	A	AM	56995910
chr16	56961996	T	G	AM	56995908
chr16	56961996	T	C	AM	56995908
chr16	56961996	T	A	AM	56995908
chr16	56961995	G	T	AM	56995907
chr16	56961995	G	C	AM	56995907
chr16	56961995	G	A	AM	56995907
chr16	56961993	C	T	AM	56995905
chr16	56961993	C	G	AM	56995905
chr16	56961993	C	A	AM	56995905
chr16	56961992	A	T	AM	56995904
chr16	56961992	A	G	AM	56995904
chr16	56961992	A	C	AM	56995904
chr16	56961990	C	T	AM	56995902
chr16	56961990	C	G	AM	56995902
chr16	56961990	CCA	C	VEP	56995904
chr16	56961990	C	A	AM	56995902
chr16	56961989	G	T	AM	56995901
chr16	56961989	G	C	AM	56995901
chr16	56961989	G	A	AM	56995901
chr16	56961987	C	T	AM	56995899
chr16	56961987	C	G	AM	56995899
chr16	56961987	C	A	AM	56995899
chr16	56961986	G	T	AM	56995898
chr16	56961986	G	C	AM	56995898
chr16	56961986	G	A	AM	56995898
chr16	56961984	T	G	AM	56995896
chr16	56961984	T	C	AM	56995896
chr16	56961984	T	A	AM	56995896
chr16	56961983	C	G	AM	56995895
chr16	56961983	C	A	AM	56995895
Note:	VEP and alphamissense (AM) predicted protein truncated variants belonging to the canonical CETP transcript.

### Sheet: S5
	Variable	Coefficient	Standard error	P-value
S/M LDL-P discordance	Intercept	89.0638	0.410382	1.00×10⁻¹⁰⁰
S/M LDL-P discordance	LDL-C	3.60695	0.00454082	1.00×10⁻¹⁰⁰
S/M LDL-P discordance (biochemistry)	Intercept	95.9129	0.616174	1.00×10⁻¹⁰⁰
S/M LDL-P discordance (biochemistry)	LDL-C	2.51712	0.0048819	1.00×10⁻¹⁰⁰
Note:	The regression coefficients to estimate large or S/M LDL-P concentration matching the observed LDL-C concentration. Discordance can subsequently be determine as the difference between observed and predicted Large or S/M LDL-P. LDL-P is predicted in nmol/L while the input LDL-C measurements should be per mmol/L.

### Sheet: S6
		High cardiometabolic burden			Low cardiometabolic burden		P-value	Statistical test
	N (%) or Mean (SD)	Median (Q1; Q3)	Missing (%)	N (%) or Mean (SD)	Median (Q1; Q3)	Missing (%)	P-value	Test
Variable
Total sample size	308442			179090
Age (years)	57.58 (7.69)	59.00 (52.00; 64.00)	0 (0.00)	54.72 (8.45)	55.00 (47.00; 62.00)	0 (0.00)	1.00×10⁻¹⁰⁰	Kruskal-Wallis
Male sex	143269 (46.45)		0 (0.00)	79733 (44.52)		0 (0.00)	8.90×10⁻³⁹	Chi-Square
BMI	28.87 (5.09)	28.28 (25.25; 31.71)	0 (0.00)	24.92 (2.73)	25.00 (22.96; 27.04)	0 (0.00)	1.00×10⁻¹⁰⁰	Kruskal-Wallis
Obese (BMI > 30)	118182 (38.32)		0 (0.00)	0 (0.00)		0 (0.00)	1.00×10⁻¹⁰⁰	Chi-Square
SBP (mm Hg)	140.24 (18.35)	138.50 (127.50; 151.50)	0 (0.00)	133.75 (18.36)	131.50 (120.50; 145.00)	0 (0.00)	1.00×10⁻¹⁰⁰	Kruskal-Wallis
DSP (mm Hg)	83.50 (10.08)	83.00 (76.50; 90.00)	0 (0.00)	80.09 (9.86)	79.50 (73.00; 86.50)	0 (0.00)	1.00×10⁻¹⁰⁰	Kruskal-Wallis
LDL-C (mg/dL)	107.22 (31.24)	108.68 (85.21; 128.29)	0 (0.00)	88.52 (18.20)	89.54 (76.35; 101.76)	0 (0.00)	1.00×10⁻¹⁰⁰	Kruskal-Wallis
Non-HDL-C	139.26 (35.36)	140.89 (114.89; 162.33)	0 (0.00)	113.57 (20.26)	114.63 (99.88; 128.44)	0 (0.00)	1.00×10⁻¹⁰⁰	Kruskal-Wallis
Remnant-Chol	65.81 (17.35)	66.36 (53.94; 77.15)	0 (0.00)	52.84 (10.11)	53.11 (45.87; 60.14)	0 (0.00)	1.00×10⁻¹⁰⁰	Kruskal-Wallis
Apo-B (mg/dL)	91.88 (21.58)	92.09 (77.00; 105.89)	0 (0.00)	75.68 (12.87)	75.85 (66.79; 84.81)	0 (0.00)	1.00×10⁻¹⁰⁰	Kruskal-Wallis
LDL-P (nmol/L)	1299.89 (306.85)	1300.85 (1087.50; 1498.45)	0 (0.00)	1075.11 (183.46)	1077.83 (949.38; 1204.11)	0 (0.00)	1.00×10⁻¹⁰⁰	Kruskal-Wallis
Large LDL-P (nmol/L)	796.42 (194.90)	795.17 (659.46; 923.56)	0 (0.00)	666.75 (116.24)	666.09 (586.37; 747.12)	0 (0.00)	1.00×10⁻¹⁰⁰	Kruskal-Wallis
Medium LDL-P (nmol/L)	320.17 (80.24)	319.07 (264.94; 371.72)	0 (0.00)	257.43 (51.07)	257.63 (222.10; 293.31)	0 (0.00)	1.00×10⁻¹⁰⁰	Kruskal-Wallis
Small LDL-P (nmol/L)	183.30 (39.87)	182.94 (156.24; 208.76)	0 (0.00)	150.94 (24.42)	150.94 (134.00; 167.95)	0 (0.00)	1.00×10⁻¹⁰⁰	Kruskal-Wallis
S/M LDL-P (nmol/L)	503.47 (119.17)	502.13 (421.92; 579.83)	0 (0.00)	408.37 (74.38)	408.70 (356.95; 460.72)	0 (0.00)	1.00×10⁻¹⁰⁰	Kruskal-Wallis
TG in S/M LDL-P (mg/dL)	4.87 (1.64)	4.64 (3.80; 5.70)	0 (0.00)	3.36 (0.94)	3.46 (2.95; 3.99)	0 (0.00)	1.00×10⁻¹⁰⁰	Kruskal-Wallis
TG/lipids S/M LDL-P	11.49 (3.76)	10.71 (8.95; 13.17)	0 (0.00)	10.05 (2.25)	9.70 (8.55; 11.13)	0 (0.00)	1.00×10⁻¹⁰⁰	Kruskal-Wallis
HDL-C (mg/dL)	51.26 (13.74)	48.74 (41.26; 58.94)	0 (0.00)	52.81 (11.64)	51.87 (44.25; 60.38)	0 (0.00)	1.00×10⁻¹⁰⁰	Kruskal-Wallis
Apo-A1 (mg/dL)	148.95 (26.35)	145.94 (130.23; 164.65)	0 (0.00)	145.63 (22.49)	144.37 (129.66; 160.18)	0 (0.00)	1.00×10⁻¹⁰⁰	Kruskal-Wallis
Lp[a] (nmol/L)	45.23 (42.94)	37.60 (12.20; 51.62)	0 (0.00)	45.09 (42.98)	36.63 (11.80; 51.62)	0 (0.00)	1.31×10⁻⁴	Kruskal-Wallis
TG (mg/dL)	137.07 (58.41)	128.88 (92.10; 171.26)	0 (0.00)	88.56 (28.11)	85.25 (65.88; 109.58)	0 (0.00)	1.00×10⁻¹⁰⁰	Kruskal-Wallis
Glucose (mmol/L)	3.90 (1.37)	3.70 (3.24; 4.20)	0 (0.00)	3.43 (0.71)	3.42 (3.00; 3.84)	0 (0.00)	1.00×10⁻¹⁰⁰	Kruskal-Wallis
HbA1c (mmol/mol)	37.50 (7.61)	36.40 (33.70; 39.20)	0 (0.00)	33.81 (3.06)	34.20 (31.90; 36.24)	0 (0.00)	1.00×10⁻¹⁰⁰	Kruskal-Wallis
CRP (mg/L)	2.94 (4.34)	1.74 (0.85; 3.13)	0 (0.00)	2.03 (3.98)	1.01 (0.50; 2.21)	0 (0.00)	1.00×10⁻¹⁰⁰	Kruskal-Wallis
History of T2DM	22044 (7.15)		0 (0.00)	0 (0.00)		0 (0.00)	1.00×10⁻¹⁰⁰	Chi-Square
Baseline pre-diabetes	60668 (19.67)		0 (0.00)	0 (0.00)		0 (0.00)	1.00×10⁻¹⁰⁰	Chi-Square
History of ASCVD	22471 (7.29)		0 (0.00)	0 (0.00)		0 (0.00)	1.00×10⁻¹⁰⁰	Chi-Square
Note:	Participant characteristics of the UK biobank NMR cohort. Abbreviations: Apo-A1, apolipoprotein A1; Apo-B, apolipoprotein B;ASCVD, atherosclerotic cardiovascular disease; BMI, body mass index;DBP, diastolic blood pressure; DM, any diabetes mellitus;HbA1c, glycated haemoglobin; HDL-C, high-density lipoprotein cholesterol; LDL-C, low-density lipoprotein cholesterol; LDL-P, low-density lipoprotein particle; Lp[a], lipoprotein(a); MACE, major adverse cardiovascular event; mm Hg, millimetres of mercury; SBP, systolic blood pressure;T2DM, type 2 diabetes mellitus; TG, triglycerides.

### Sheet: S7
Lipid fraction	Exposure	Spearman correlation	p_value	z_stat	samples	Subgroup
Apo-B	S/M LDL-P	0.939427	1.00×10⁻¹⁰⁰	656.912	143665	Low cardiometabolic burden
Apo-B	S/M LDL-P fraction	0.0485728	8.29×10⁻⁷⁶	18.4249	143665	Low cardiometabolic burden
Apo-B	S/M LDL-P Discordance	0.266622	1.00×10⁻¹⁰⁰	103.56	143665	Low cardiometabolic burden
Apo-B	Large LDL-P	0.958141	1.00×10⁻¹⁰⁰	728.767	143665	Low cardiometabolic burden
HDL-C	S/M LDL-P	-0.339159	1.00×10⁻¹⁰⁰	-133.851	143665	Low cardiometabolic burden
HDL-C	S/M LDL-P Discordance	-0.588917	1.00×10⁻¹⁰⁰	-256.225	143665	Low cardiometabolic burden
HDL-C	S/M LDL-P fraction	-0.223429	1.00×10⁻¹⁰⁰	-86.1389	143665	Low cardiometabolic burden
HDL-C	Large LDL-P	-0.239252	1.00×10⁻¹⁰⁰	-92.4755	143665	Low cardiometabolic burden
LDL-C	S/M LDL-P fraction	0.0482903	5.99×10⁻⁷⁵	18.3176	143665	Low cardiometabolic burden
LDL-C	S/M LDL-P	0.879221	1.00×10⁻¹⁰⁰	520.149	143665	Low cardiometabolic burden
LDL-C	S/M LDL-P Discordance	0.00828021	1.70×10⁻³	3.1385	143665	Low cardiometabolic burden
LDL-C	Large LDL-P	0.898106	1.00×10⁻¹⁰⁰	554.267	143665	Low cardiometabolic burden
Lp[a]	S/M LDL-P	0.00908828	5.71×10⁻⁴	3.4448	143665	Low cardiometabolic burden
Lp[a]	Large LDL-P	0.0345333	3.55×10⁻³⁹	13.0943	143665	Low cardiometabolic burden
Lp[a]	S/M LDL-P Discordance	-0.0603652	1.00×10⁻¹⁰⁰	-22.9079	143665	Low cardiometabolic burden
Lp[a]	S/M LDL-P fraction	-0.0384032	4.83×10⁻⁴⁸	-14.5631	143665	Low cardiometabolic burden
Non-HDL-C	Large LDL-P	0.927279	1.00×10⁻¹⁰⁰	621.082	143665	Low cardiometabolic burden
Non-HDL-C	S/M LDL-P	0.918034	1.00×10⁻¹⁰⁰	597.491	143665	Low cardiometabolic burden
Non-HDL-C	S/M LDL-P Discordance	0.140028	1.00×10⁻¹⁰⁰	53.4257	143665	Low cardiometabolic burden
Non-HDL-C	S/M LDL-P fraction	0.0611408	1.00×10⁻¹⁰⁰	23.203	143665	Low cardiometabolic burden
Remnant-Chol	S/M LDL-P	0.890447	1.00×10⁻¹⁰⁰	539.766	143665	Low cardiometabolic burden
Remnant-Chol	S/M LDL-P fraction	0.0782198	1.00×10⁻¹⁰⁰	29.7082	143665	Low cardiometabolic burden
Remnant-Chol	Large LDL-P	0.883114	1.00×10⁻¹⁰⁰	526.75	143665	Low cardiometabolic burden
Remnant-Chol	S/M LDL-P Discordance	0.245976	1.00×10⁻¹⁰⁰	95.1833	143665	Low cardiometabolic burden
TG	Large LDL-P	0.36918	1.00×10⁻¹⁰⁰	146.863	143665	Low cardiometabolic burden
TG	S/M LDL-P fraction	0.298797	1.00×10⁻¹⁰⁰	116.816	143665	Low cardiometabolic burden
TG	S/M LDL-P	0.514517	1.00×10⁻¹⁰⁰	215.611	143665	Low cardiometabolic burden
TG	S/M LDL-P Discordance	0.671924	1.00×10⁻¹⁰⁰	308.62	143665	Low cardiometabolic burden
VLDL-C	S/M LDL-P	0.878097	1.00×10⁻¹⁰⁰	518.28	143665	Low cardiometabolic burden
VLDL-C	Large LDL-P	0.807658	1.00×10⁻¹⁰⁰	424.608	143665	Low cardiometabolic burden
VLDL-C	S/M LDL-P Discordance	0.551212	1.00×10⁻¹⁰⁰	235.043	143665	Low cardiometabolic burden
VLDL-C	S/M LDL-P fraction	0.189524	1.00×10⁻¹⁰⁰	72.7139	143665	Low cardiometabolic burden
Apo-B	S/M LDL-P	0.95812	1.00×10⁻¹⁰⁰	1069.26	309355	High cardiometabolic burden
Apo-B	S/M LDL-P fraction	-0.129404	1.00×10⁻¹⁰⁰	-72.3795	309355	High cardiometabolic burden
Apo-B	S/M LDL-P Discordance	0.129207	1.00×10⁻¹⁰⁰	72.2682	309355	High cardiometabolic burden
Apo-B	Large LDL-P	0.976989	1.00×10⁻¹⁰⁰	1238.47	309355	High cardiometabolic burden
HDL-C	S/M LDL-P	0.0273681	2.39×10⁻⁵²	15.2258	309355	High cardiometabolic burden
HDL-C	S/M LDL-P Discordance	-0.626766	1.00×10⁻¹⁰⁰	-409.399	309355	High cardiometabolic burden
HDL-C	S/M LDL-P fraction	-0.29951	1.00×10⁻¹⁰⁰	-171.854	309355	High cardiometabolic burden
HDL-C	Large LDL-P	0.149816	1.00×10⁻¹⁰⁰	83.9587	309355	High cardiometabolic burden
LDL-C	S/M LDL-P fraction	-0.193597	1.00×10⁻¹⁰⁰	-109.054	309355	High cardiometabolic burden
LDL-C	S/M LDL-P	0.876301	1.00×10⁻¹⁰⁰	756.204	309355	High cardiometabolic burden
LDL-C	S/M LDL-P Discordance	-0.148733	1.00×10⁻¹⁰⁰	-83.3428	309355	High cardiometabolic burden
LDL-C	Large LDL-P	0.931282	1.00×10⁻¹⁰⁰	927.712	309355	High cardiometabolic burden
Lp[a]	S/M LDL-P	-0.0185248	6.72×10⁻²⁵	-10.3046	309355	High cardiometabolic burden
Lp[a]	Large LDL-P	0.0166	2.61×10⁻²⁰	9.23368	309355	High cardiometabolic burden
Lp[a]	S/M LDL-P Discordance	-0.103922	1.00×10⁻¹⁰⁰	-58.0102	309355	High cardiometabolic burden
Lp[a]	S/M LDL-P fraction	-0.0765443	1.00×10⁻¹⁰⁰	-42.6569	309355	High cardiometabolic burden
Non-HDL-C	Large LDL-P	0.96086	1.00×10⁻¹⁰⁰	1088.47	309355	High cardiometabolic burden
Non-HDL-C	S/M LDL-P	0.932189	1.00×10⁻¹⁰⁰	931.539	309355	High cardiometabolic burden
Non-HDL-C	S/M LDL-P Discordance	0.00394666	2.82×10⁻²	2.19512	309355	High cardiometabolic burden
Non-HDL-C	S/M LDL-P fraction	-0.146035	1.00×10⁻¹⁰⁰	-81.8087	309355	High cardiometabolic burden
Remnant-Chol	S/M LDL-P	0.923498	1.00×10⁻¹⁰⁰	896.747	309355	High cardiometabolic burden
Remnant-Chol	S/M LDL-P fraction	-0.12389	1.00×10⁻¹⁰⁰	-69.2627	309355	High cardiometabolic burden
Remnant-Chol	Large LDL-P	0.941128	1.00×10⁻¹⁰⁰	972.134	309355	High cardiometabolic burden
Remnant-Chol	S/M LDL-P Discordance	0.0874862	1.00×10⁻¹⁰⁰	48.784	309355	High cardiometabolic burden
TG	Large LDL-P	0.270651	1.00×10⁻¹⁰⁰	154.381	309355	High cardiometabolic burden
TG	S/M LDL-P fraction	0.378248	1.00×10⁻¹⁰⁰	221.373	309355	High cardiometabolic burden
TG	S/M LDL-P	0.452979	1.00×10⁻¹⁰⁰	271.668	309355	High cardiometabolic burden
TG	S/M LDL-P Discordance	0.799493	1.00×10⁻¹⁰⁰	610.259	309355	High cardiometabolic burden
VLDL-C	S/M LDL-P	0.901334	1.00×10⁻¹⁰⁰	822.77	309355	High cardiometabolic burden
VLDL-C	Large LDL-P	0.833478	1.00×10⁻¹⁰⁰	667.11	309355	High cardiometabolic burden
VLDL-C	S/M LDL-P Discordance	0.463374	1.00×10⁻¹⁰⁰	278.987	309355	High cardiometabolic burden
VLDL-C	S/M LDL-P fraction	0.0593349	1.00×10⁻¹⁰⁰	33.0405	309355	High cardiometabolic burden
P-values are calculated using Fisher's z-transformation. Results based on the 487,521 UK biobank participants with QC'ed NMR metabolite measurments. Abbreviations: Apo-B, apolipoprotein B;HDL-C, high-density lipoprotein cholesterol; LDL-C, low-density lipoprotein cholesterol; LDL-P, low-density lipoprotein particle; Lp[a], lipoprotein(a); TG, triglycerides; S/M, Small/Medium; VLDL-C, Very low-density lipoprotein cholesterol.

### Sheet: S8
Exposure	Outcome	MD 95%CI	P-value	Subgroup
CETP AM + any PTV	HDL-C	7.05 (5.79; 8.31)	5.77×10⁻²⁸	Low cardiometabolic burden
chr16:56983407:G:A	HDL-C	-3.01 (-3.21; -2.81)	1.00×10⁻¹⁰⁰	Low cardiometabolic burden
chr16:56981179:G:C	HDL-C	-2.81 (-2.98; -2.64)	1.00×10⁻¹⁰⁰	Low cardiometabolic burden
chr16:56982180:G:A	HDL-C	-1.10 (-1.18; -1.01)	1.00×10⁻¹⁰⁰	Low cardiometabolic burden
CETP AM + any PTV	S/M LDL-P	-21.80 (-29.85; -13.74)	1.14×10⁻⁷	Low cardiometabolic burden
chr16:56983407:G:A	S/M LDL-P	7.41 (6.11; 8.70)	4.01×10⁻²⁹	Low cardiometabolic burden
chr16:56981179:G:C	S/M LDL-P	6.96 (5.86; 8.06)	2.76×10⁻³⁵	Low cardiometabolic burden
chr16:56982180:G:A	S/M LDL-P	2.58 (2.05; 3.11)	2.68×10⁻²¹	Low cardiometabolic burden
CETP AM + any PTV	S/M LDL-P Discordance	-4.62 (-8.40; -0.83)	1.68×10⁻²	Low cardiometabolic burden
chr16:56983407:G:A	S/M LDL-P Discordance	1.64 (1.03; 2.25)	1.37×10⁻⁷	Low cardiometabolic burden
chr16:56981179:G:C	S/M LDL-P Discordance	1.59 (1.07; 2.11)	1.67×10⁻⁹	Low cardiometabolic burden
chr16:56982180:G:A	S/M LDL-P Discordance	0.61 (0.36; 0.86)	1.60×10⁻⁶	Low cardiometabolic burden
CETP AM + any PTV	S/M LDL-P Discordance (BC)	-7.24 (-12.32; -2.16)	5.21×10⁻³	Low cardiometabolic burden
chr16:56983407:G:A	S/M LDL-P Discordance (BC)	3.84 (3.02; 4.66)	3.17×10⁻²⁰	Low cardiometabolic burden
chr16:56981179:G:C	S/M LDL-P Discordance (BC)	3.39 (2.70; 4.08)	1.05×10⁻²¹	Low cardiometabolic burden
chr16:56982180:G:A	S/M LDL-P Discordance (BC)	1.46 (1.12; 1.80)	1.76×10⁻¹⁷	Low cardiometabolic burden
CETP AM + any PTV	HDL-C	9.74 (8.64; 10.84)	1.71×10⁻⁶⁷	High cardiometabolic burden
chr16:56983407:G:A	HDL-C	-3.39 (-3.58; -3.21)	1.00×10⁻¹⁰⁰	High cardiometabolic burden
chr16:56981179:G:C	HDL-C	-3.08 (-3.24; -2.93)	1.00×10⁻¹⁰⁰	High cardiometabolic burden
chr16:56982180:G:A	HDL-C	-1.16 (-1.24; -1.09)	1.00×10⁻¹⁰⁰	High cardiometabolic burden
CETP AM + any PTV	S/M LDL-P	-28.24 (-37.75; -18.73)	5.93×10⁻⁹	High cardiometabolic burden
chr16:56983407:G:A	S/M LDL-P	5.94 (4.35; 7.54)	2.77×10⁻¹³	High cardiometabolic burden
chr16:56981179:G:C	S/M LDL-P	5.83 (4.48; 7.18)	2.05×10⁻¹⁷	High cardiometabolic burden
chr16:56982180:G:A	S/M LDL-P	1.91 (1.26; 2.55)	7.25×10⁻⁹	High cardiometabolic burden
CETP AM + any PTV	S/M LDL-P Discordance	-11.10 (-15.57; -6.63)	1.13×10⁻⁶	High cardiometabolic burden
chr16:56983407:G:A	S/M LDL-P Discordance	5.09 (4.34; 5.84)	1.89×10⁻⁴⁰	High cardiometabolic burden
chr16:56981179:G:C	S/M LDL-P Discordance	4.56 (3.93; 5.19)	2.51×10⁻⁴⁵	High cardiometabolic burden
chr16:56982180:G:A	S/M LDL-P Discordance	1.38 (1.08; 1.69)	4.50×10⁻¹⁹	High cardiometabolic burden
CETP AM + any PTV	S/M LDL-P Discordance (BC)	-14.67 (-19.85; -9.50)	2.71×10⁻⁸	High cardiometabolic burden
chr16:56983407:G:A	S/M LDL-P Discordance (BC)	3.74 (2.87; 4.60)	3.15×10⁻¹⁷	High cardiometabolic burden
chr16:56981179:G:C	S/M LDL-P Discordance (BC)	3.74 (3.00; 4.47)	1.48×10⁻²³	High cardiometabolic burden
chr16:56982180:G:A	S/M LDL-P Discordance (BC)	1.22 (0.87; 1.58)	8.90×10⁻¹²	High cardiometabolic burden
Analyses were adjusted for the first 6 genetic principal components and based on the subset of 387,945 UK biobank participants of European ancestry with QC'ed NMR metabolites. Abbreviations: BC, biochemistry; CI, confidence interval; CETP, cholesteryl ester transfer protein; HDL, high-density lipoprotein; LDL-P, low-density lipoprotein particle; MD, mean difference; PTV, protein truncating variants; S/M, small/medium. All estimates are per mg/dL, with the PTV estimate represents the change due to genetic carriership, whereas the variant specific estimates reflect an increase in effect allele (ranging from 0 to 2).

### Sheet: S9
Exposure	HR 95%CI	P-value	Events	Sample size	Subgroup
LDL-C	1.05 (1.03; 1.07)	4.39×10⁻⁸	12824	179090	Low cardiometabolic burden
Non-HDL-C	1.07 (1.05; 1.08)	2.93×10⁻¹²	12824	179090	Low cardiometabolic burden
Remnant-Chol	1.09 (1.07; 1.11)	8.62×10⁻²⁰	12824	179090	Low cardiometabolic burden
Apo-B	1.09 (1.07; 1.11)	3.57×10⁻²²	12824	179090	Low cardiometabolic burden
VLDL-C	1.10 (1.08; 1.12)	9.34×10⁻²⁶	12824	179090	Low cardiometabolic burden
S/M LDL-P	1.07 (1.05; 1.09)	2.33×10⁻¹²	12824	179090	Low cardiometabolic burden
LDL-P	1.08 (1.06; 1.10)	2.73×10⁻¹⁸	12824	179090	Low cardiometabolic burden
S/M LDL-P Discordance	1.09 (1.05; 1.13)	1.06×10⁻⁵	12824	179090	Low cardiometabolic burden
S/M LDL-P Discordance (BC)	1.01 (0.98; 1.04)	3.89×10⁻¹	12824	179090	Low cardiometabolic burden
LDL-C	1.06 (1.05; 1.07)	2.54×10⁻²¹	35129	308442	High cardiometabolic burden
Non-HDL-C	1.09 (1.07; 1.10)	3.51×10⁻⁴²	35129	308442	High cardiometabolic burden
Remnant-Chol	1.11 (1.09; 1.12)	4.99×10⁻⁶¹	35129	308442	High cardiometabolic burden
Apo-B	1.11 (1.10; 1.13)	9.41×10⁻⁷³	35129	308442	High cardiometabolic burden
VLDL-C	1.13 (1.12; 1.14)	8.71×10⁻¹⁰⁰	35129	308442	High cardiometabolic burden
S/M LDL-P	1.10 (1.09; 1.12)	5.90×10⁻⁶⁵	35129	308442	High cardiometabolic burden
LDL-P	1.11 (1.10; 1.12)	4.78×10⁻⁶⁸	35129	308442	High cardiometabolic burden
S/M LDL-P Discordance	1.24 (1.21; 1.27)	5.75×10⁻⁷¹	35129	308442	High cardiometabolic burden
S/M LDL-P Discordance (BC)	1.08 (1.06; 1.10)	1.28×10⁻¹⁴	35129	308442	High cardiometabolic burden
Analyses were adjusted for sex, age, body mass index, systolic blood pressure, lipid lowering therapies, lipoprotein a, and glycated haemoglobin. Results are based on the 487,521 UK biobank participants with QC'ed NMR metabolite measurements. Abbreviations: CI, confidence interval; Apo-B, apolipoprotein B; HDL-C, high-density lipoprotein cholesterol; HR, hazard ratio; LDL-C, low-density lipoprotein cholesterol; LDL-P, low-density lipoprotein particle; SD, standard deviation; S/M, Small/Medium; VLDL-C, very low-density lipoprotein cholesterol. All estimates are per standard deviation change of the exposure. To allow for direct comparison the association of S/M LDL-P and S/M LDL-P discordance were standardised to the same standard deviation, based on that of S/M LDL-P concentration.

### Sheet: S10
Variable	Standard deviation	Subgroup
LDL-C	18.2009	Low cardiometabolic burden
LDL-C	31.2443	High cardiometabolic burden
VLDL-C	6.27462	Low cardiometabolic burden
VLDL-C	9.9653	High cardiometabolic burden
Non-HDL-C	20.2587	Low cardiometabolic burden
Non-HDL-C	35.3588	High cardiometabolic burden
Remnant-Chol	10.1101	Low cardiometabolic burden
Remnant-Chol	17.35	High cardiometabolic burden
Apo-B	12.8673	Low cardiometabolic burden
Apo-B	21.578	High cardiometabolic burden
LDL-P	183.458	Low cardiometabolic burden
LDL-P	306.855	High cardiometabolic burden
S/M LDL-P	74.3851	Low cardiometabolic burden
S/M LDL-P	119.172	High cardiometabolic burden
S/M LDL-P Discordance	74.3851	Low cardiometabolic burden
S/M LDL-P Discordance	119.172	High cardiometabolic burden
S/M LDL-P Discordance (BC)	74.3851	Low cardiometabolic burden
S/M LDL-P Discordance (BC)	119.172	High cardiometabolic burden
Note:	Abbreviations: Apo-B, apolipoprotein B; HDL-C, high-density lipoprotein cholesterol; LDL-C, low-density lipoprotein cholesterol; LDL-P, low-density lipoprotein particle; S/M, Small/Medium; VLDL-C, very low-density lipoprotein cholesterol.

### Sheet: S11
Lipid fraction	Exposure	Spearman correlation	p_value	z_stat	samples	Subgroup
Apo-B (BC)	LDL-C	0.765731	1.00×10⁻¹⁰⁰	382.79	143665	Low cardiometabolic burden
Apo-B (BC)	Apo-B	0.810712	1.00×10⁻¹⁰⁰	427.962	143665	Low cardiometabolic burden
Apo-B (BC)	TG	0.302142	1.00×10⁻¹⁰⁰	118.209	143665	Low cardiometabolic burden
LDL-C (BC)	LDL-C	0.797145	1.00×10⁻¹⁰⁰	413.418	143665	Low cardiometabolic burden
LDL-C (BC)	Apo-B	0.831259	1.00×10⁻¹⁰⁰	451.875	143665	Low cardiometabolic burden
LDL-C (BC)	TG	0.295698	1.00×10⁻¹⁰⁰	115.527	143665	Low cardiometabolic burden
TG (BC)	LDL-C	0.118759	1.00×10⁻¹⁰⁰	45.2263	143665	Low cardiometabolic burden
TG (BC)	Apo-B	0.341346	1.00×10⁻¹⁰⁰	134.788	143665	Low cardiometabolic burden
TG (BC)	TG	0.873886	1.00×10⁻¹⁰⁰	511.419	143665	Low cardiometabolic burden
Apo-B (BC)	LDL-C	0.821899	1.00×10⁻¹⁰⁰	646.655	309355	High cardiometabolic burden
Apo-B (BC)	Apo-B	0.877089	1.00×10⁻¹⁰⁰	758.098	309355	High cardiometabolic burden
Apo-B (BC)	TG	0.282228	1.00×10⁻¹⁰⁰	161.353	309355	High cardiometabolic burden
LDL-C (BC)	LDL-C	0.867735	1.00×10⁻¹⁰⁰	736.312	309355	High cardiometabolic burden
LDL-C (BC)	Apo-B	0.893181	1.00×10⁻¹⁰⁰	799.496	309355	High cardiometabolic burden
LDL-C (BC)	TG	0.216757	1.00×10⁻¹⁰⁰	122.502	309355	High cardiometabolic burden
TG (BC)	LDL-C	-0.0649795	1.00×10⁻¹⁰⁰	-36.1922	309355	High cardiometabolic burden
TG (BC)	Apo-B	0.195075	1.00×10⁻¹⁰⁰	109.908	309355	High cardiometabolic burden
TG (BC)	TG	0.914636	1.00×10⁻¹⁰⁰	864.981	309355	High cardiometabolic burden
P-values are calculated using Fisher's z-transformation. Results based on the 487,521 UK biobank participants with QC'ed NMR metabolite measurments. Abbreviations: Apo-B, apolipoprotein B;LDL-C, low-density lipoprotein cholesterol; TG, triglycerides.
